# Characterization of the skin microbiota in bullous pemphigoid patients and controls reveals novel microbial indicators of disease

**DOI:** 10.1101/2021.04.30.21256380

**Authors:** Meriem Belheouane, Britt M. Hermes, Nina Van Beek, Sandrine Benoit, Philippe Bernard, Kossara Drenovska, Sascha Gerdes, Regine Gläser, Matthias Goebeler, Claudia Günther, Anabelle von Georg, Christoph M. Hammers, Maike M. Holtsche, Bernhard Homey, Orsolya N. Horváth, Franziska Hübner, Beke Linnemann, Pascal Joly, Dalma Márton, Aikaterini Patsatsi, Claudia Pföhler, Miklós Sárdy, Laura Huilaja, Snejina Vassileva, Detlef Zillikens, Saleh Ibrahim, Christian D. Sadik, Enno Schmidt, John F. Baines

**Author notes:** **Corresponding author:** John F. Baines, Max Planck Institute for Evolutionary Biology, August-Thienemann-Str. 2, 24306 Plön, Germany. Authors contributed equally to this work (Meriem Belheouane, Britt M. Hermes). Authors contributed equally to this work (Enno Schmidt, John F. Baines).

## Abstract

**Introduction:** Bullous pemphigoid (BP) is the most common autoimmune blistering disease. It predominately afflicts the elderly and is significantly associated with increased mortality. The observation of age-dependent changes in the skin microbiota as well as its involvement in other inflammatory skin disorders suggests that skin microbiota may play a role in the emergence of BP blistering. We hypothesize that changes in microbial diversity associated with BP might occur before the emergence of disease lesions, and thus could represent an early indicator of blistering risk.

**Objectives:** The present study aims to investigate potential relationships between skin microbiota and BP and elaborate on important changes in microbial diversity associated with blistering in BP.

**Methods:** The study consisted of an extensive sampling effort of the skin microbiota in patients with BP and age- and sex-matched controls to analyze whether intra-individual, body site, and/or geographical variation correlate with changes in skin microbial composition in BP and/or blistering status.

**Results:** We find significant differences in the skin microbiota of patients with BP compared to that of controls, and moreover that disease status rather than skin biogeography (body site) governs skin microbiota composition in patients with BP. Our data reveal a discernible transition between normal skin and the skin surrounding BP lesions, which is characterized by a loss of protective microbiota and an increase in sequences matching *Staphylococcus aureus*, a known inflammation-promoting species. Notably, *S. aureus* is ubiquitously associated with BP disease status, regardless of the presence of blisters.

**Conclusion:** The present study suggests *S. aureus* may be a key taxon associated with BP disease status. Importantly, differences in a few key indicator taxa reliably discriminate between patients with BP and matched controls. This may serve as valuable information for assessing blistering risk and treatment outcomes in a clinical setting.

## Supplementary tables for "Characterization of the skin microbiota in bullous pemphigoid patients and controls reveals novel microbial indicators of disease"

### Sheet: Table_S1 Metadata
Table S1 Clinical metadata
Anonymous Sample ID	Run	Extraction_plate	Status	Site	Sex	Sampling Center	Blood	Stool	Year of sampling	Sampling status	Description
1	KFO1	Extraction1_Plate1	Patient	Forehead	M	FR	No	No	2016	first diagnosis	diseased non lesional
2	KFO1	Extraction1_Plate1	Patient	antecubital fossa left ventral	M	FR	No	No	2016	first diagnosis	diseased non lesional
3	KFO1	Extraction1_Plate1	Patient	Upper Back	M	FR	No	No	2016	first diagnosis	diseased non lesional
4	KFO1	Extraction1_Plate1	Patient	Perilesional 1	M	FR	No	No	2016	first diagnosis	diseased perilesional
5	KFO1	Extraction1_Plate1	Patient	contralateral 1	M	FR	No	No	2016	first diagnosis	diseased contralateral
6	KFO1	Extraction1_Plate1	Patient	contralateral 2	M	FR	No	No	2016	first diagnosis	diseased contralateral
7	KFO1	Extraction1_Plate1	Patient	Forehead	M	FR	Yes	Yes	2016	first diagnosis	diseased non lesional
8	KFO1	Extraction1_Plate1	Patient	antecubital fossa left ventral	M	FR	Yes	Yes	2016	first diagnosis	diseased non lesional
9	KFO1	Extraction1_Plate1	Patient	Upper Back	M	FR	Yes	Yes	2016	first diagnosis	diseased non lesional
10	KFO1	Extraction1_Plate1	Patient	Perilesional 1	M	FR	Yes	Yes	2016	first diagnosis	diseased perilesional
11	KFO1	Extraction1_Plate1	Patient	contralateral 1	M	FR	Yes	Yes	2016	first diagnosis	diseased contralateral
12	KFO1	Extraction1_Plate1	Patient	Perilesional 2	M	FR	Yes	Yes	2016	first diagnosis	diseased perilesional
13	KFO1	Extraction1_Plate1	Patient	contralateral 2	M	FR	Yes	Yes	2016	first diagnosis	diseased contralateral
14	KFO1	Extraction1_Plate1	Patient	Forehead	M	FR	No	No	2016	first diagnosis	diseased non lesional
15	KFO1	Extraction1_Plate1	Patient	antecubital fossa left ventral	M	FR	No	No	2016	first diagnosis	diseased non lesional
16	KFO1	Extraction1_Plate1	Patient	Upper Back	M	FR	No	No	2016	first diagnosis	diseased non lesional
17	KFO1	Extraction1_Plate1	Patient	Perilesional 1	M	FR	No	No	2016	first diagnosis	diseased perilesional
18	KFO1	Extraction1_Plate1	Patient	contralateral 1	M	FR	No	No	2016	first diagnosis	diseased contralateral
19	KFO1	Extraction1_Plate1	Patient	Perilesional 2	M	FR	No	No	2016	first diagnosis	diseased perilesional
20	KFO1	Extraction1_Plate1	Patient	contralateral 2	M	FR	No	No	2016	first diagnosis	diseased contralateral
21	KFO1	Extraction1_Plate1	Patient	Forehead	M	FR	Yes	No	2016	first diagnosis	diseased non lesional
22	KFO1	Extraction1_Plate1	Patient	antecubital fossa left ventral	M	FR	Yes	No	2016	first diagnosis	diseased non lesional
23	KFO1	Extraction1_Plate1	Patient	Upper Back	M	FR	Yes	No	2016	first diagnosis	diseased non lesional
24	KFO1	Extraction1_Plate1	Patient	Perilesional 1	M	FR	Yes	No	2016	first diagnosis	diseased perilesional
25	KFO1	Extraction1_Plate1	Patient	contralateral 1	M	FR	Yes	No	2016	first diagnosis	diseased contralateral
26	KFO1	Extraction1_Plate1	Patient	Perilesional 2	M	FR	Yes	No	2016	first diagnosis	diseased perilesional
27	KFO1	Extraction1_Plate1	Patient	contralateral 2	M	FR	Yes	No	2016	first diagnosis	diseased contralateral
28	KFO1	Extraction1_Plate1	Patient	Forehead	M	FR	Yes	Yes	2016	first diagnosis	diseased non lesional
29	KFO1	Extraction1_Plate1	Patient	antecubital fossa left ventral	M	FR	Yes	Yes	2016	first diagnosis	diseased non lesional
30	KFO1	Extraction1_Plate1	Patient	Upper Back	M	FR	Yes	Yes	2016	first diagnosis	diseased non lesional
31	KFO1	Extraction1_Plate1	Patient	Perilesional 1	M	FR	Yes	Yes	2016	first diagnosis	diseased perilesional
32	KFO1	Extraction1_Plate1	Patient	contralateral 1	M	FR	Yes	Yes	2016	first diagnosis	diseased contralateral
33	KFO1	Extraction1_Plate1	Patient	Perilesional 2	M	FR	Yes	Yes	2016	first diagnosis	diseased perilesional
34	KFO1	Extraction1_Plate1	Patient	contralateral 2	M	FR	Yes	Yes	2016	first diagnosis	diseased contralateral
35	KFO1	Extraction1_Plate1	Patient	Forehead	F	FR	No	No	2016	relapse	diseased non lesional
36	KFO1	Extraction1_Plate1	Patient	antecubital fossa left ventral	F	FR	No	No	2016	relapse	diseased non lesional
37	KFO1	Extraction1_Plate1	Patient	Upper Back	F	FR	No	No	2016	relapse	diseased non lesional
38	KFO1	Extraction1_Plate1	Patient	Perilesional 1	F	FR	No	No	2016	relapse	diseased perilesional
39	KFO1	Extraction1_Plate1	Patient	contralateral 1	F	FR	No	No	2016	relapse	diseased contralateral
40	KFO1	Extraction1_Plate1	Patient	Perilesional 2	F	FR	No	No	2016	relapse	diseased perilesional
41	KFO1	Extraction1_Plate1	Patient	contralateral 2	F	FR	No	No	2016	relapse	diseased contralateral
42	KFO1	Extraction1_Plate1	Patient	Forehead	F	FR	Yes	No	2016	relapse	diseased non lesional
43	KFO1	Extraction1_Plate1	Patient	antecubital fossa left ventral	F	FR	Yes	No	2016	relapse	diseased non lesional
44	KFO1	Extraction1_Plate1	Patient	Upper Back	F	FR	Yes	No	2016	relapse	diseased non lesional
45	KFO1	Extraction1_Plate1	Patient	Perilesional 1	F	FR	Yes	No	2016	relapse	diseased perilesional
46	KFO1	Extraction1_Plate1	Patient	contralateral 1	F	FR	Yes	No	2016	relapse	diseased contralateral
47	KFO1	Extraction1_Plate1	Patient	Perilesional 2	F	FR	Yes	No	2016	relapse	diseased perilesional
48	KFO1	Extraction1_Plate1	Patient	contralateral 2	F	FR	Yes	No	2016	relapse	diseased contralateral
49	KFO1	Extraction1_Plate1	Patient	Forehead	M	FR	Yes	No	2016	first diagnosis	diseased non lesional
50	KFO1	Extraction1_Plate1	Patient	antecubital fossa left ventral	M	FR	Yes	No	2016	first diagnosis	diseased non lesional
51	KFO1	Extraction1_Plate1	Patient	Upper Back	M	FR	Yes	No	2016	first diagnosis	diseased non lesional
52	KFO1	Extraction1_Plate1	Patient	Perilesional 1	M	FR	Yes	No	2016	first diagnosis	diseased perilesional
53	KFO1	Extraction1_Plate1	Patient	contralateral 1	M	FR	Yes	No	2016	first diagnosis	diseased contralateral
54	KFO1	Extraction1_Plate1	Patient	Perilesional 2	M	FR	Yes	No	2016	first diagnosis	diseased perilesional
55	KFO1	Extraction1_Plate1	Patient	contralateral 2	M	FR	Yes	No	2016	first diagnosis	diseased contralateral
56	KFO1	Extraction1_Plate1	Patient	Forehead	M	HL	Yes	No	2015	first diagnosis	diseased non lesional
57	KFO1	Extraction1_Plate1	Patient	antecubital fossa left ventral	M	HL	Yes	No	2015	first diagnosis	diseased non lesional
58	KFO1	Extraction1_Plate1	Patient	Upper Back	M	HL	Yes	No	2015	first diagnosis	diseased non lesional
59	KFO1	Extraction1_Plate1	Patient	Perilesional 1	M	HL	Yes	No	2015	first diagnosis	diseased perilesional
60	KFO1	Extraction1_Plate1	Patient	contralateral 1	M	HL	Yes	No	2015	first diagnosis	diseased contralateral
61	KFO1	Extraction1_Plate1	Patient	Perilesional 2	M	HL	Yes	No	2015	first diagnosis	diseased perilesional
62	KFO1	Extraction1_Plate1	Patient	Forehead	M	HL	Yes	No	2015	first diagnosis	diseased non lesional
63	KFO1	Extraction1_Plate1	Patient	antecubital fossa left ventral	M	HL	Yes	No	2015	first diagnosis	diseased non lesional
64	KFO1	Extraction1_Plate1	Patient	Upper Back	M	HL	Yes	No	2015	first diagnosis	diseased non lesional
65	KFO1	Extraction1_Plate1	Patient	Perilesional 1	M	HL	Yes	No	2015	first diagnosis	diseased perilesional
66	KFO1	Extraction1_Plate1	Patient	contralateral 1	M	HL	Yes	No	2015	first diagnosis	diseased contralateral
67	KFO1	Extraction1_Plate1	Patient	Perilesional 2	M	HL	Yes	No	2015	first diagnosis	diseased perilesional
68	KFO1	Extraction1_Plate1	Patient	contralateral 2	M	HL	Yes	No	2015	first diagnosis	diseased contralateral
69	KFO1	Extraction1_Plate2	Control	Forehead	F	HL	No	No	2015	healthy	healthy
70	KFO1	Extraction1_Plate2	Control	antecubital fossa left ventral	F	HL	No	No	2015	healthy	healthy
71	KFO1	Extraction1_Plate1	Control	Upper Back	F	HL	No	No	2015	healthy	healthy
72	KFO1	Extraction1_Plate1	Control	Corresponding to Perilesional 1	F	HL	No	No	2015	healthy	healthy corresponding1
73	KFO1	Extraction1_Plate1	Control	Corresponding to Perilesional 2	F	HL	No	No	2015	healthy	healthy corresponding2
74	KFO1	Extraction1_Plate2	Control	Forehead	M	FR	No	No	2016	healthy	healthy
75	KFO1	Extraction1_Plate2	Control	antecubital fossa left ventral	M	FR	No	No	2016	healthy	healthy
76	KFO1	Extraction1_Plate2	Control	Upper Back	M	FR	No	No	2016	healthy	healthy
77	KFO1	Extraction1_Plate2	Control	Corresponding to Perilesional 1	M	FR	No	No	2016	healthy	healthy corresponding1
78	KFO1	Extraction1_Plate2	Control	Corresponding to Perilesional 2	M	FR	No	No	2016	healthy	healthy corresponding2
79	KFO1	Extraction1_Plate2	Control	Forehead	M	FR	No	No	2016	healthy	healthy
80	KFO1	Extraction1_Plate2	Control	antecubital fossa left ventral	M	FR	No	No	2016	healthy	healthy
81	KFO1	Extraction1_Plate2	Control	Upper Back	M	FR	No	No	2016	healthy	healthy
82	KFO1	Extraction1_Plate2	Control	Corresponding to Perilesional 1	M	FR	No	No	2016	healthy	healthy corresponding1
83	KFO1	Extraction1_Plate2	Control	Corresponding to Perilesional 2	M	FR	No	No	2016	healthy	healthy corresponding2
84	KFO1	Extraction1_Plate2	Control	Forehead	M	FR	No	No	2016	healthy	healthy
85	KFO1	Extraction1_Plate2	Control	antecubital fossa left ventral	M	FR	No	No	2016	healthy	healthy
86	KFO1	Extraction1_Plate2	Control	Upper Back	M	FR	No	No	2016	healthy	healthy
87	KFO1	Extraction1_Plate2	Control	Corresponding to Perilesional 1	M	FR	No	No	2016	healthy	healthy corresponding1
88	KFO1	Extraction1_Plate2	Control	Corresponding to Perilesional 2	M	FR	No	No	2016	healthy	healthy corresponding2
89	KFO1	Extraction1_Plate2	Control	Forehead	M	FR	No	No	2016	healthy	healthy
90	KFO1	Extraction1_Plate2	Control	antecubital fossa left ventral	M	FR	No	No	2016	healthy	healthy
91	KFO1	Extraction1_Plate2	Control	Upper Back	M	FR	No	No	2016	healthy	healthy
92	KFO1	Extraction1_Plate2	Control	Corresponding to Perilesional 1	M	FR	No	No	2016	healthy	healthy corresponding1
93	KFO1	Extraction1_Plate2	Control	Corresponding to Perilesional 2	M	FR	No	No	2016	healthy	healthy corresponding2
94	KFO1	Extraction1_Plate2	Control	Forehead	M	FR	No	No	2016	healthy	healthy
95	KFO1	Extraction1_Plate2	Control	antecubital fossa left ventral	M	FR	No	No	2016	healthy	healthy
96	KFO1	Extraction1_Plate2	Control	Upper Back	M	FR	No	No	2016	healthy	healthy
97	KFO1	Extraction1_Plate2	Control	Corresponding to Perilesional 1	M	FR	No	No	2016	healthy	healthy corresponding1
98	KFO1	Extraction1_Plate2	Control	Corresponding to Perilesional 2	M	FR	No	No	2016	healthy	healthy corresponding2
99	KFO1	Extraction1_Plate2	Control	Forehead	F	FR	No	Yes	2016	healthy	healthy
100	KFO1	Extraction1_Plate2	Control	antecubital fossa left ventral	F	FR	No	Yes	2016	healthy	healthy
101	KFO1	Extraction1_Plate2	Control	Upper Back	F	FR	No	Yes	2016	healthy	healthy
102	KFO1	Extraction1_Plate2	Control	Corresponding to Perilesional 1	F	FR	No	Yes	2016	healthy	healthy corresponding1
103	KFO1	Extraction1_Plate2	Control	Corresponding to Perilesional 2	F	FR	No	Yes	2016	healthy	healthy corresponding2
104	KFO1	Extraction1_Plate2	Control	Forehead	F	FR	No	No	2016	healthy	healthy
105	KFO1	Extraction1_Plate2	Control	antecubital fossa left ventral	F	FR	No	No	2016	healthy	healthy
106	KFO1	Extraction1_Plate2	Control	Upper Back	F	FR	No	No	2016	healthy	healthy
107	KFO1	Extraction1_Plate2	Control	Corresponding to Perilesional 1	F	FR	No	No	2016	healthy	healthy corresponding1
108	KFO1	Extraction1_Plate2	Control	Corresponding to Perilesional 2	F	FR	No	No	2016	healthy	healthy corresponding2
109	KFO1	Extraction1_Plate2	Control	Forehead	M	FR	No	No	2016	healthy	healthy
110	KFO1	Extraction1_Plate2	Control	antecubital fossa left ventral	M	FR	No	No	2016	healthy	healthy
111	KFO1	Extraction1_Plate2	Control	Upper Back	M	FR	No	No	2016	healthy	healthy
112	KFO1	Extraction1_Plate2	Control	Corresponding to Perilesional 1	M	FR	No	No	2016	healthy	healthy corresponding1
113	KFO1	Extraction1_Plate2	Control	Corresponding to Perilesional 2	M	FR	No	No	2016	healthy	healthy corresponding2
114	KFO1	Extraction1_Plate2	Control	Forehead	M	HL	No	No	2015	healthy	healthy
115	KFO1	Extraction1_Plate2	Control	antecubital fossa left ventral	M	HL	No	No	2015	healthy	healthy
116	KFO1	Extraction1_Plate2	Control	Upper Back	M	HL	No	No	2015	healthy	healthy
117	KFO1	Extraction1_Plate2	Control	Corresponding to Perilesional 1	M	HL	No	No	2015	healthy	healthy corresponding1
118	KFO1	Extraction1_Plate2	Control	Corresponding to Perilesional 2	M	HL	No	No	2015	healthy	healthy corresponding2
119	KFO1	Extraction1_Plate2	Control	Forehead	M	HL	No	No	2015	healthy	healthy
120	KFO1	Extraction1_Plate2	Control	antecubital fossa left ventral	M	HL	No	No	2015	healthy	healthy
121	KFO1	Extraction1_Plate2	Control	Upper Back	M	HL	No	No	2015	healthy	healthy
122	KFO1	Extraction1_Plate2	Control	Corresponding to Perilesional 1	M	HL	No	No	2015	healthy	healthy corresponding1
123	KFO1	Extraction1_Plate2	Control	Corresponding to Perilesional 2	M	HL	No	No	2015	healthy	healthy corresponding2
124	KFO1	Extraction1_Plate2	Patient	Forehead	F	HL	Yes	No	2015	first diagnosis	diseased non lesional
125	KFO1	Extraction1_Plate2	Patient	antecubital fossa left ventral	F	HL	Yes	No	2015	first diagnosis	diseased non lesional
126	KFO1	Extraction1_Plate2	Patient	Upper Back	F	HL	Yes	No	2015	first diagnosis	diseased non lesional
127	KFO1	Extraction1_Plate2	Patient	Perilesional 1	F	HL	Yes	No	2015	first diagnosis	diseased perilesional
128	KFO1	Extraction1_Plate2	Patient	contralateral 1	F	HL	Yes	No	2015	first diagnosis	diseased contralateral
129	KFO1	Extraction1_Plate2	Patient	Perilesional 2	F	HL	Yes	No	2015	first diagnosis	diseased perilesional
130	KFO1	Extraction1_Plate2	Patient	contralateral 2	F	HL	Yes	No	2015	first diagnosis	diseased contralateral
131	KFO1	Extraction1_Plate2	Patient	Forehead	F	HL	Yes	No	2015	first diagnosis	diseased non lesional
132	KFO1	Extraction1_Plate2	Patient	antecubital fossa left ventral	F	HL	Yes	No	2015	first diagnosis	diseased non lesional
133	KFO1	Extraction1_Plate2	Patient	Upper Back	F	HL	Yes	No	2015	first diagnosis	diseased non lesional
134	KFO1	Extraction1_Plate2	Patient	Perilesional 1	F	HL	Yes	No	2015	first diagnosis	diseased perilesional
135	KFO1	Extraction1_Plate2	Patient	contralateral 1	F	HL	Yes	No	2015	first diagnosis	diseased contralateral
136	KFO1	Extraction1_Plate2	Patient	Perilesional 2	F	HL	Yes	No	2015	first diagnosis	diseased perilesional
137	KFO1	Extraction1_Plate2	Patient	contralateral 2	F	HL	Yes	No	2015	first diagnosis	diseased contralateral
138	KFO1	Extraction1_Plate2	Control	Forehead	F	HL	No	No	2015	healthy	healthy
139	KFO1	Extraction1_Plate2	Control	antecubital fossa left ventral	F	HL	No	No	2015	healthy	healthy
140	KFO1	Extraction1_Plate2	Control	Upper Back	F	HL	No	No	2015	healthy	healthy
141	KFO1	Extraction1_Plate2	Control	Corresponding to Perilesional 1	F	HL	No	No	2015	healthy	healthy corresponding1
142	KFO1	Extraction1_Plate2	Control	Corresponding to Perilesional 2	F	HL	No	No	2015	healthy	healthy corresponding2
143	KFO1	Extraction1_Plate2	Control	Forehead	F	HL	No	No	2015	healthy	healthy
144	KFO1	Extraction1_Plate2	Control	antecubital fossa left ventral	F	HL	No	No	2015	healthy	healthy
145	KFO1	Extraction1_Plate2	Control	Upper Back	F	HL	No	No	2015	healthy	healthy
146	KFO1	Extraction1_Plate2	Control	Corresponding to Perilesional 1	F	HL	No	No	2015	healthy	healthy corresponding1
147	KFO1	Extraction1_Plate2	Control	Corresponding to Perilesional 2	F	HL	No	No	2015	healthy	healthy corresponding2
148	KFO1	Extraction1_Plate2	Patient	Forehead	F	HL	Yes	No	2015	first diagnosis	diseased non lesional
149	KFO1	Extraction1_Plate2	Patient	antecubital fossa left ventral	F	HL	Yes	No	2015	first diagnosis	diseased non lesional
150	KFO1	Extraction1_Plate2	Patient	Upper Back	F	HL	Yes	No	2015	first diagnosis	diseased non lesional
151	KFO1	Extraction1_Plate2	Patient	Perilesional 1	F	HL	Yes	No	2015	first diagnosis	diseased perilesional
152	KFO1	Extraction1_Plate2	Patient	contralateral 1	F	HL	Yes	No	2015	first diagnosis	diseased contralateral
153	KFO1	Extraction1_Plate2	Patient	Perilesional 2	F	HL	Yes	No	2015	first diagnosis	diseased perilesional
154	KFO1	Extraction1_Plate2	Patient	contralateral 2	F	HL	Yes	No	2015	first diagnosis	diseased contralateral
155	KFO1	Extraction2_Plate1	Patient	Forehead	F	HL	Yes	No	2015	first diagnosis	diseased non lesional
156	KFO1	Extraction2_Plate1	Patient	antecubital fossa left ventral	F	HL	Yes	No	2015	first diagnosis	diseased non lesional
157	KFO1	Extraction2_Plate1	Patient	Upper Back	F	HL	Yes	No	2015	first diagnosis	diseased non lesional
158	KFO1	Extraction2_Plate1	Patient	Perilesional 1	F	HL	Yes	No	2015	first diagnosis	diseased perilesional
159	KFO1	Extraction2_Plate1	Patient	contralateral 1	F	HL	Yes	No	2015	first diagnosis	diseased contralateral
160	KFO1	Extraction2_Plate1	Patient	Perilesional 2	F	HL	Yes	No	2015	first diagnosis	diseased perilesional
161	KFO1	Extraction2_Plate1	Patient	contralateral 2	F	HL	Yes	No	2015	first diagnosis	diseased contralateral
162	KFO1	Extraction2_Plate1	Patient	Upper Back	M	HL	Yes	No	2015	relapse	diseased non lesional
163	KFO1	Extraction2_Plate1	Patient	Perilesional 1	M	HL	Yes	No	2015	relapse	diseased perilesional
164	KFO1	Extraction2_Plate1	Patient	contralateral 1	M	HL	Yes	No	2015	relapse	diseased contralateral
165	KFO1	Extraction2_Plate1	Patient	Perilesional 2	M	HL	Yes	No	2015	relapse	diseased perilesional
166	KFO1	Extraction2_Plate1	Patient	contralateral 2	M	HL	Yes	No	2015	relapse	diseased contralateral
167	KFO1	Extraction2_Plate1	Patient	Forehead	M	HL	Yes	No	2015	first diagnosis	diseased non lesional
168	KFO1	Extraction2_Plate1	Patient	antecubital fossa left ventral	M	HL	Yes	No	2015	first diagnosis	diseased non lesional
169	KFO1	Extraction2_Plate1	Patient	Upper Back	M	HL	Yes	No	2015	first diagnosis	diseased non lesional
170	KFO1	Extraction2_Plate1	Patient	Perilesional 1	M	HL	Yes	No	2015	first diagnosis	diseased perilesional
171	KFO1	Extraction2_Plate1	Patient	contralateral 1	M	HL	Yes	No	2015	first diagnosis	diseased contralateral
172	KFO1	Extraction2_Plate1	Patient	Perilesional 2	M	HL	Yes	No	2015	first diagnosis	diseased perilesional
173	KFO1	Extraction2_Plate1	Patient	contralateral 2	M	HL	Yes	No	2015	first diagnosis	diseased contralateral
174	KFO1	Extraction2_Plate1	Patient	Forehead	F	HL	Yes	No	2015	relapse	diseased non lesional
175	KFO1	Extraction2_Plate1	Patient	antecubital fossa left ventral	F	HL	Yes	No	2015	relapse	diseased non lesional
176	KFO1	Extraction2_Plate1	Patient	Upper Back	F	HL	Yes	No	2015	relapse	diseased non lesional
177	KFO1	Extraction2_Plate1	Patient	Perilesional 1	F	HL	Yes	No	2015	relapse	diseased perilesional
178	KFO1	Extraction2_Plate1	Patient	contralateral 1	F	HL	Yes	No	2015	relapse	diseased contralateral
179	KFO1	Extraction2_Plate1	Patient	Perilesional 2	F	HL	Yes	No	2015	relapse	diseased perilesional
180	KFO1	Extraction2_Plate1	Patient	contralateral 2	F	HL	Yes	No	2015	relapse	diseased contralateral
181	KFO1	Extraction2_Plate1	Patient	Forehead	M	HL	Yes	No	2015	first diagnosis	diseased non lesional
182	KFO1	Extraction2_Plate1	Patient	antecubital fossa left ventral	M	HL	Yes	No	2015	first diagnosis	diseased non lesional
183	KFO1	Extraction2_Plate1	Patient	Upper Back	M	HL	Yes	No	2015	first diagnosis	diseased non lesional
184	KFO1	Extraction2_Plate1	Patient	Perilesional 1	M	HL	Yes	No	2015	first diagnosis	diseased perilesional
185	KFO1	Extraction2_Plate1	Patient	contralateral 1	M	HL	Yes	No	2015	first diagnosis	diseased contralateral
186	KFO1	Extraction2_Plate1	Patient	Forehead	M	HL	Yes	No	2016	first diagnosis	diseased non lesional
187	KFO1	Extraction2_Plate1	Patient	antecubital fossa left ventral	M	HL	Yes	No	2016	first diagnosis	diseased non lesional
188	KFO1	Extraction2_Plate1	Patient	Upper Back	M	HL	Yes	No	2016	first diagnosis	diseased non lesional
189	KFO1	Extraction2_Plate1	Patient	Perilesional 1	M	HL	Yes	No	2016	first diagnosis	diseased perilesional
190	KFO1	Extraction2_Plate1	Patient	contralateral 1	M	HL	Yes	No	2016	first diagnosis	diseased contralateral
191	KFO1	Extraction2_Plate1	Patient	Perilesional 2	M	HL	Yes	No	2016	first diagnosis	diseased perilesional
192	KFO1	Extraction2_Plate1	Patient	contralateral 2	M	HL	Yes	No	2016	first diagnosis	diseased contralateral
193	KFO1	Extraction2_Plate1	Patient	Forehead	F	HL	Yes	No	2016	first diagnosis	diseased non lesional
194	KFO1	Extraction2_Plate1	Patient	antecubital fossa left ventral	F	HL	Yes	No	2016	first diagnosis	diseased non lesional
195	KFO1	Extraction2_Plate1	Patient	Upper Back	F	HL	Yes	No	2016	first diagnosis	diseased non lesional
196	KFO1	Extraction2_Plate1	Patient	Perilesional 1	F	HL	Yes	No	2016	first diagnosis	diseased perilesional
197	KFO1	Extraction2_Plate1	Patient	contralateral 1	F	HL	Yes	No	2016	first diagnosis	diseased contralateral
198	KFO1	Extraction2_Plate1	Patient	Perilesional 2	F	HL	Yes	No	2016	first diagnosis	diseased perilesional
199	KFO1	Extraction2_Plate1	Patient	contralateral 2	F	HL	Yes	No	2016	first diagnosis	diseased contralateral
200	KFO1	Extraction2_Plate1	Patient	Forehead	M	HL	Yes	No	2016	relapse	diseased non lesional
201	KFO1	Extraction2_Plate1	Patient	antecubital fossa left ventral	M	HL	Yes	No	2016	relapse	diseased non lesional
202	KFO1	Extraction2_Plate1	Patient	Upper Back	M	HL	Yes	No	2016	relapse	diseased non lesional
203	KFO1	Extraction2_Plate1	Patient	Perilesional 1	M	HL	Yes	No	2016	relapse	diseased perilesional
204	KFO1	Extraction2_Plate1	Patient	contralateral 1	M	HL	Yes	No	2016	relapse	diseased contralateral
205	KFO1	Extraction2_Plate1	Patient	Perilesional 2	M	HL	Yes	No	2016	relapse	diseased perilesional
206	KFO1	Extraction2_Plate1	Patient	contralateral 2	M	HL	Yes	No	2016	relapse	diseased contralateral
207	KFO1	Extraction2_Plate1	Patient	Forehead	F	HL	Yes	Yes	2016	first diagnosis	diseased non lesional
208	KFO1	Extraction2_Plate1	Patient	antecubital fossa left ventral	F	HL	Yes	Yes	2016	first diagnosis	diseased non lesional
209	KFO1	Extraction2_Plate1	Patient	Upper Back	F	HL	Yes	Yes	2016	first diagnosis	diseased non lesional
210	KFO1	Extraction2_Plate1	Patient	Perilesional 1	F	HL	Yes	Yes	2016	first diagnosis	diseased perilesional
211	KFO1	Extraction2_Plate1	Patient	contralateral 1	F	HL	Yes	Yes	2016	first diagnosis	diseased contralateral
212	KFO1	Extraction2_Plate1	Patient	Perilesional 2	F	HL	Yes	Yes	2016	first diagnosis	diseased perilesional
213	KFO1	Extraction2_Plate1	Patient	contralateral 2	F	HL	Yes	Yes	2016	first diagnosis	diseased contralateral
214	KFO1	Extraction2_Plate1	Patient	Forehead	M	HL	No	No	2016	unspecified	diseased non lesional
215	KFO1	Extraction2_Plate1	Patient	antecubital fossa left ventral	M	HL	No	No	2016	unspecified	diseased non lesional
216	KFO1	Extraction2_Plate1	Patient	Upper Back	M	HL	No	No	2016	unspecified	diseased non lesional
217	KFO1	Extraction2_Plate1	Patient	Perilesional 1	M	HL	No	No	2016	unspecified	diseased perilesional
218	KFO1	Extraction2_Plate1	Patient	contralateral 1	M	HL	No	No	2016	unspecified	diseased contralateral
219	KFO1	Extraction2_Plate1	Patient	Perilesional 2	M	HL	No	No	2016	unspecified	diseased perilesional
220	KFO1	Extraction2_Plate1	Patient	contralateral 2	M	HL	No	No	2016	unspecified	diseased contralateral
221	KFO1	Extraction2_Plate1	Patient	Forehead	M	HL	Yes	No	2016	first diagnosis	diseased non lesional
222	KFO1	Extraction2_Plate1	Patient	antecubital fossa left ventral	M	HL	Yes	No	2016	first diagnosis	diseased non lesional
223	KFO1	Extraction2_Plate1	Patient	Upper Back	M	HL	Yes	No	2016	first diagnosis	diseased non lesional
224	KFO1	Extraction2_Plate1	Patient	Perilesional 1	M	HL	Yes	No	2016	first diagnosis	diseased perilesional
225	KFO1	Extraction2_Plate1	Patient	contralateral 1	M	HL	Yes	No	2016	first diagnosis	diseased contralateral
226	KFO1	Extraction2_Plate1	Patient	Perilesional 2	M	HL	Yes	No	2016	first diagnosis	diseased perilesional
227	KFO1	Extraction2_Plate1	Patient	contralateral 2	M	HL	Yes	No	2016	first diagnosis	diseased contralateral
228	KFO1	Extraction2_Plate1	Patient	Forehead	F	HL	Yes	Yes	2016	relapse	diseased non lesional
229	KFO1	Extraction2_Plate1	Patient	antecubital fossa left ventral	F	HL	Yes	Yes	2016	relapse	diseased non lesional
230	KFO1	Extraction2_Plate1	Patient	Upper Back	F	HL	Yes	Yes	2016	relapse	diseased non lesional
231	KFO1	Extraction2_Plate1	Patient	Perilesional 1	F	HL	Yes	Yes	2016	relapse	diseased perilesional
232	KFO1	Extraction2_Plate1	Patient	contralateral 1	F	HL	Yes	Yes	2016	relapse	diseased contralateral
233	KFO1	Extraction2_Plate1	Patient	Perilesional 2	F	HL	Yes	Yes	2016	relapse	diseased perilesional
234	KFO1	Extraction2_Plate1	Patient	contralateral 2	F	HL	Yes	Yes	2016	relapse	diseased contralateral
235	KFO1	Extraction2_Plate1	Patient	Forehead	F	HL	Yes	No	2016	relapse	diseased non lesional
236	KFO1	Extraction2_Plate1	Patient	antecubital fossa left ventral	F	HL	Yes	No	2016	relapse	diseased non lesional
237	KFO1	Extraction2_Plate1	Patient	Upper Back	F	HL	Yes	No	2016	relapse	diseased non lesional
238	KFO1	Extraction2_Plate1	Patient	Perilesional 1	F	HL	Yes	No	2016	relapse	diseased perilesional
239	KFO1	Extraction2_Plate1	Patient	contralateral 1	F	HL	Yes	No	2016	relapse	diseased contralateral
240	KFO1	Extraction2_Plate1	Patient	Perilesional 2	F	HL	Yes	No	2016	relapse	diseased perilesional
241	KFO1	Extraction2_Plate1	Patient	contralateral 2	F	HL	Yes	No	2016	relapse	diseased contralateral
242	KFO1	Extraction2_Plate1	Control	Forehead	F	HL	Yes	No	2016	healthy	healthy
243	KFO1	Extraction2_Plate1	Control	antecubital fossa left ventral	F	HL	Yes	No	2016	healthy	healthy
244	KFO1	Extraction2_Plate1	Control	Upper Back	F	HL	Yes	No	2016	healthy	healthy
245	KFO1	Extraction2_Plate1	Control	Corresponding to Perilesional 1	F	HL	Yes	No	2016	healthy	healthy corresponding1
246	KFO1	Extraction2_Plate2	Control	Corresponding to Perilesional 2	F	HL	Yes	No	2016	healthy	healthy corresponding2
247	KFO1	Extraction2_Plate2	Control	Forehead	M	HL	No	No	2016	healthy	healthy
248	KFO1	Extraction2_Plate2	Control	antecubital fossa left ventral	M	HL	No	No	2016	healthy	healthy
249	KFO1	Extraction2_Plate2	Control	Upper Back	M	HL	No	No	2016	healthy	healthy
250	KFO1	Extraction2_Plate2	Control	Corresponding to Perilesional 1	M	HL	No	No	2016	healthy	healthy corresponding1
251	KFO1	Extraction2_Plate2	Control	Corresponding to Perilesional 2	M	HL	No	No	2016	healthy	healthy corresponding2
252	KFO1	Extraction2_Plate2	Control	Forehead	M	HL	Yes	No	2016	healthy	healthy
253	KFO1	Extraction2_Plate2	Control	antecubital fossa left ventral	M	HL	Yes	No	2016	healthy	healthy
254	KFO1	Extraction2_Plate2	Control	Upper Back	M	HL	Yes	No	2016	healthy	healthy
255	KFO1	Extraction2_Plate2	Control	Corresponding to Perilesional 1	M	HL	Yes	No	2016	healthy	healthy corresponding1
256	KFO1	Extraction2_Plate2	Control	Corresponding to Perilesional 2	M	HL	Yes	No	2016	healthy	healthy corresponding2
257	KFO1	Extraction2_Plate2	Control	Forehead	F	HL	No	No	2016	healthy	healthy
258	KFO1	Extraction2_Plate2	Control	antecubital fossa left ventral	F	HL	No	No	2016	healthy	healthy
259	KFO1	Extraction2_Plate2	Control	Upper Back	F	HL	No	No	2016	healthy	healthy
260	KFO1	Extraction2_Plate2	Control	Corresponding to Perilesional 1	F	HL	No	No	2016	healthy	healthy corresponding1
261	KFO1	Extraction2_Plate2	Control	Corresponding to Perilesional 2	F	HL	No	No	2016	healthy	healthy corresponding2
262	KFO1	Extraction2_Plate2	Control	Forehead	M	HL	Yes	No	2016	healthy	healthy
263	KFO1	Extraction2_Plate2	Control	antecubital fossa left ventral	M	HL	Yes	No	2016	healthy	healthy
264	KFO1	Extraction2_Plate2	Control	Upper Back	M	HL	Yes	No	2016	healthy	healthy
265	KFO1	Extraction2_Plate2	Control	Corresponding to Perilesional 1	M	HL	Yes	No	2016	healthy	healthy corresponding1
266	KFO1	Extraction2_Plate2	Control	Forehead	M	HL	Yes	No	2016	healthy	healthy
267	KFO1	Extraction2_Plate2	Control	antecubital fossa left ventral	M	HL	Yes	No	2016	healthy	healthy
268	KFO1	Extraction2_Plate2	Control	Upper Back	M	HL	Yes	No	2016	healthy	healthy
269	KFO1	Extraction2_Plate2	Control	Corresponding to Perilesional 1	M	HL	Yes	No	2016	healthy	healthy corresponding1
270	KFO1	Extraction2_Plate2	Control	Corresponding to Perilesional 2	M	HL	Yes	No	2016	healthy	healthy corresponding2
271	KFO1	Extraction2_Plate2	Control	Forehead	M	HL	No	No	2016	healthy	healthy
272	KFO1	Extraction2_Plate2	Control	antecubital fossa left ventral	M	HL	No	No	2016	healthy	healthy
273	KFO1	Extraction2_Plate2	Control	Upper Back	M	HL	No	No	2016	healthy	healthy
274	KFO1	Extraction2_Plate2	Control	Corresponding to Perilesional 1	M	HL	No	No	2016	healthy	healthy corresponding1
275	KFO1	Extraction2_Plate2	Control	Corresponding to Perilesional 2	M	HL	No	No	2016	healthy	healthy corresponding2
276	KFO1	Extraction2_Plate2	Control	Forehead	F	HL	No	No	2016	healthy	healthy
277	KFO1	Extraction2_Plate2	Control	antecubital fossa left ventral	F	HL	No	No	2016	healthy	healthy
278	KFO1	Extraction2_Plate2	Control	Upper Back	F	HL	No	No	2016	healthy	healthy
279	KFO1	Extraction2_Plate2	Control	Corresponding to Perilesional 1	F	HL	No	No	2016	healthy	healthy corresponding1
280	KFO1	Extraction2_Plate2	Control	Corresponding to Perilesional 2	F	HL	No	No	2016	healthy	healthy corresponding2
281	KFO1	Extraction2_Plate2	Control	Forehead	M	HL	No	No	2016	healthy	healthy
282	KFO1	Extraction2_Plate2	Control	antecubital fossa left ventral	M	HL	No	No	2016	healthy	healthy
283	KFO1	Extraction2_Plate2	Control	Upper Back	M	HL	No	No	2016	healthy	healthy
284	KFO1	Extraction2_Plate2	Control	Corresponding to Perilesional 1	M	HL	No	No	2016	healthy	healthy corresponding1
285	KFO1	Extraction2_Plate2	Control	Corresponding to Perilesional 2	M	HL	No	No	2016	healthy	healthy corresponding2
286	KFO1	Extraction2_Plate2	Control	Forehead	M	HL	No	No	2016	healthy	healthy
287	KFO1	Extraction2_Plate2	Control	antecubital fossa left ventral	M	HL	No	No	2016	healthy	healthy
288	KFO1	Extraction2_Plate2	Control	Upper Back	M	HL	No	No	2016	healthy	healthy
289	KFO1	Extraction2_Plate2	Control	Corresponding to Perilesional 1	M	HL	No	No	2016	healthy	healthy corresponding1
290	KFO1	Extraction2_Plate2	Control	Corresponding to Perilesional 2	M	HL	No	No	2016	healthy	healthy corresponding2
291	KFO1	Extraction2_Plate2	Control	Forehead	F	HL	Yes	No	2016	healthy	healthy
292	KFO1	Extraction2_Plate2	Control	antecubital fossa left ventral	F	HL	Yes	No	2016	healthy	healthy
293	KFO1	Extraction2_Plate2	Control	Upper Back	F	HL	Yes	No	2016	healthy	healthy
294	KFO1	Extraction2_Plate2	Control	Corresponding to Perilesional 1	F	HL	Yes	No	2016	healthy	healthy corresponding1
295	KFO1	Extraction2_Plate2	Control	Corresponding to Perilesional 2	F	HL	Yes	No	2016	healthy	healthy corresponding2
296	KFO1	Extraction2_Plate2	Control	Forehead	F	HL	Yes	No	2016	healthy	healthy
297	KFO1	Extraction2_Plate2	Control	antecubital fossa left ventral	F	HL	Yes	No	2016	healthy	healthy
298	KFO1	Extraction2_Plate2	Control	Upper Back	F	HL	Yes	No	2016	healthy	healthy
299	KFO1	Extraction2_Plate2	Control	Corresponding to Perilesional 1	F	HL	Yes	No	2016	healthy	healthy corresponding1
300	KFO1	Extraction2_Plate2	Control	Corresponding to Perilesional 2	F	HL	Yes	No	2016	healthy	healthy corresponding2
301	KFO1	Extraction2_Plate2	Patient	Forehead	M	HL	Yes	No	2016	first diagnosis	diseased non lesional
302	KFO1	Extraction2_Plate2	Patient	antecubital fossa left ventral	M	HL	Yes	No	2016	first diagnosis	diseased non lesional
303	KFO1	Extraction2_Plate2	Patient	Upper Back	M	HL	Yes	No	2016	first diagnosis	diseased non lesional
304	KFO1	Extraction2_Plate2	Patient	Perilesional 1	M	HL	Yes	No	2016	first diagnosis	diseased perilesional
305	KFO1	Extraction2_Plate2	Patient	contralateral 1	M	HL	Yes	No	2016	first diagnosis	diseased contralateral
306	KFO1	Extraction2_Plate2	Patient	Perilesional 2	M	HL	Yes	No	2016	first diagnosis	diseased perilesional
307	KFO1	Extraction2_Plate2	Patient	contralateral 2	M	HL	Yes	No	2016	first diagnosis	diseased contralateral
308	KFO1	Extraction2_Plate2	Control	Forehead	M	HL	No	No	2017	healthy	healthy
309	KFO1	Extraction2_Plate2	Control	antecubital fossa left ventral	M	HL	No	No	2017	healthy	healthy
310	KFO1	Extraction2_Plate2	Control	Upper Back	M	HL	No	No	2017	healthy	healthy
311	KFO1	Extraction2_Plate2	Control	Corresponding to Perilesional 1	M	HL	No	No	2017	healthy	healthy corresponding1
312	KFO1	Extraction2_Plate2	Control	Corresponding to Perilesional 2	M	HL	No	No	2017	healthy	healthy corresponding2
313	KFO1	Extraction2_Plate2	Patient	Forehead	M	HL	Yes	No	2016	first diagnosis	diseased non lesional
314	KFO1	Extraction2_Plate2	Patient	antecubital fossa left ventral	M	HL	Yes	No	2016	first diagnosis	diseased non lesional
315	KFO1	Extraction2_Plate2	Patient	Upper Back	M	HL	Yes	No	2016	first diagnosis	diseased non lesional
316	KFO1	Extraction2_Plate2	Patient	Perilesional 1	M	HL	Yes	No	2016	first diagnosis	diseased perilesional
317	KFO1	Extraction2_Plate2	Patient	contralateral 1	M	HL	Yes	No	2016	first diagnosis	diseased contralateral
318	KFO1	Extraction2_Plate2	Patient	Perilesional 2	M	HL	Yes	No	2016	first diagnosis	diseased perilesional
319	KFO1	Extraction2_Plate2	Patient	contralateral 2	M	HL	Yes	No	2016	first diagnosis	diseased contralateral
320	KFO1	Extraction2_Plate2	Control	Forehead	M	HL	Yes	No	2016	healthy	healthy
321	KFO1	Extraction2_Plate2	Control	antecubital fossa left ventral	M	HL	Yes	No	2016	healthy	healthy
322	KFO1	Extraction2_Plate2	Control	Upper Back	M	HL	Yes	No	2016	healthy	healthy
323	KFO1	Extraction2_Plate2	Control	Corresponding to Perilesional 1	M	HL	Yes	No	2016	healthy	healthy corresponding1
324	KFO1	Extraction2_Plate2	Control	Corresponding to Perilesional 2	M	HL	Yes	No	2016	healthy	healthy corresponding2
325	KFO1	Extraction2_Plate2	Patient	Forehead	M	HL	Yes	No	2017	first diagnosis	diseased non lesional
326	KFO1	Extraction2_Plate2	Patient	antecubital fossa left ventral	M	HL	Yes	No	2017	first diagnosis	diseased non lesional
327	KFO1	Extraction2_Plate2	Patient	Upper Back	M	HL	Yes	No	2017	first diagnosis	diseased non lesional
328	KFO1	Extraction2_Plate2	Patient	Perilesional 1	M	HL	Yes	No	2017	first diagnosis	diseased perilesional
329	KFO1	Extraction2_Plate2	Patient	contralateral 1	M	HL	Yes	No	2017	first diagnosis	diseased contralateral
330	KFO1	Extraction2_Plate2	Patient	Perilesional 2	M	HL	Yes	No	2017	first diagnosis	diseased perilesional
331	KFO1	Extraction2_Plate2	Patient	contralateral 2	M	HL	Yes	No	2017	first diagnosis	diseased contralateral
332	KFO1	Extraction2_Plate2	Control	Forehead	M	HL	Yes	No	2017	healthy	healthy
333	KFO1	Extraction2_Plate2	Control	antecubital fossa left ventral	M	HL	Yes	No	2017	healthy	healthy
334	KFO2	Extraction3_plate1	Control	Upper Back	M	HL	Yes	No	2017	healthy	healthy
335	KFO2	Extraction3_plate1	Control	Corresponding to Perilesional 1	M	HL	Yes	No	2017	healthy	healthy corresponding1
336	KFO2	Extraction3_plate1	Control	Corresponding to Perilesional 2	M	HL	Yes	No	2017	healthy	healthy corresponding2
337	KFO2	Extraction3_plate1	Patient	Forehead	M	HL	Yes	No	2017	first diagnosis	diseased non lesional
338	KFO2	Extraction3_plate1	Patient	antecubital fossa left ventral	M	HL	Yes	No	2017	first diagnosis	diseased non lesional
339	KFO2	Extraction3_plate1	Patient	Upper Back	M	HL	Yes	No	2017	first diagnosis	diseased non lesional
340	KFO2	Extraction3_plate1	Patient	Perilesional 1	M	HL	Yes	No	2017	first diagnosis	diseased perilesional
341	KFO2	Extraction3_plate1	Patient	contralateral 1	M	HL	Yes	No	2017	first diagnosis	diseased contralateral
342	KFO2	Extraction3_plate1	Patient	Perilesional 2	M	HL	Yes	No	2017	first diagnosis	diseased perilesional
343	KFO2	Extraction3_plate1	Control	Forehead	M	HL	Yes	No	2017	healthy	healthy
344	KFO2	Extraction3_plate1	Control	antecubital fossa left ventral	M	HL	Yes	No	2017	healthy	healthy
345	KFO2	Extraction3_plate1	Control	Upper Back	M	HL	Yes	No	2017	healthy	healthy
346	KFO2	Extraction3_plate1	Control	Corresponding to Perilesional 1	M	HL	Yes	No	2017	healthy	healthy corresponding1
347	KFO2	Extraction3_plate1	Control	Corresponding to Perilesional 2	M	HL	Yes	No	2017	healthy	healthy corresponding2
348	KFO2	Extraction3_plate1	Patient	Forehead	M	HL	Yes	No	2017	first diagnosis	diseased non lesional
349	KFO2	Extraction3_plate1	Patient	antecubital fossa left ventral	M	HL	Yes	No	2017	first diagnosis	diseased non lesional
350	KFO2	Extraction3_plate1	Patient	Upper Back	M	HL	Yes	No	2017	first diagnosis	diseased non lesional
351	KFO2	Extraction3_plate1	Patient	Perilesional 1	M	HL	Yes	No	2017	first diagnosis	diseased perilesional
352	KFO2	Extraction3_plate1	Patient	contralateral 1	M	HL	Yes	No	2017	first diagnosis	diseased contralateral
353	KFO2	Extraction3_plate1	Patient	Perilesional 2	M	HL	Yes	No	2017	first diagnosis	diseased perilesional
354	KFO2	Extraction3_plate1	Patient	contralateral 2	M	HL	Yes	No	2017	first diagnosis	diseased contralateral
355	KFO2	Extraction3_plate1	Control	Forehead	M	HL	Yes	No	Unspecified	healthy	healthy
356	KFO2	Extraction3_plate1	Control	antecubital fossa left ventral	M	HL	Yes	No	Unspecified	healthy	healthy
357	KFO2	Extraction3_plate1	Control	Upper Back	M	HL	Yes	No	Unspecified	healthy	healthy
358	KFO2	Extraction3_plate1	Control	Corresponding to Perilesional 1	M	HL	Yes	No	Unspecified	healthy	healthy corresponding1
359	KFO2	Extraction3_plate1	Control	Corresponding to Perilesional 2	M	HL	Yes	No	Unspecified	healthy	healthy corresponding2
360	KFO2	Extraction3_plate1	Patient	Forehead	F	HL	Yes	No	2017	first diagnosis	diseased non lesional
361	KFO2	Extraction3_plate1	Patient	antecubital fossa left ventral	F	HL	Yes	No	2017	first diagnosis	diseased non lesional
362	KFO2	Extraction3_plate1	Patient	Upper Back	F	HL	Yes	No	2017	first diagnosis	diseased non lesional
363	KFO2	Extraction3_plate1	Patient	Perilesional 1	F	HL	Yes	No	2017	first diagnosis	diseased perilesional
364	KFO2	Extraction3_plate1	Patient	contralateral 1	F	HL	Yes	No	2017	first diagnosis	diseased contralateral
365	KFO2	Extraction3_plate1	Patient	Perilesional 2	F	HL	Yes	No	2017	first diagnosis	diseased perilesional
366	KFO2	Extraction3_plate1	Patient	contralateral 2	F	HL	Yes	No	2017	first diagnosis	diseased contralateral
367	KFO2	Extraction3_plate1	Control	Forehead	F	HL	Yes	No	2017	healthy	healthy
368	KFO2	Extraction3_plate1	Control	antecubital fossa left ventral	F	HL	Yes	No	2017	healthy	healthy
369	KFO2	Extraction3_plate1	Control	Upper Back	F	HL	Yes	No	2017	healthy	healthy
370	KFO2	Extraction3_plate1	Control	Corresponding to Perilesional 1	F	HL	Yes	No	2017	healthy	healthy corresponding1
371	KFO2	Extraction3_plate1	Control	Corresponding to Perilesional 2	F	HL	Yes	No	2017	healthy	healthy corresponding2
372	KFO2	Extraction3_plate1	Patient	Forehead	M	M	Yes	No	2017	first diagnosis	diseased non lesional
373	KFO2	Extraction3_plate1	Patient	antecubital fossa left ventral	M	M	Yes	No	2017	first diagnosis	diseased non lesional
374	KFO2	Extraction3_plate1	Patient	Upper Back	M	M	Yes	No	2017	first diagnosis	diseased non lesional
375	KFO2	Extraction3_plate1	Patient	Perilesional 1	M	M	Yes	No	2017	first diagnosis	diseased perilesional
376	KFO2	Extraction3_plate1	Patient	contralateral 1	M	M	Yes	No	2017	first diagnosis	diseased contralateral
377	KFO2	Extraction3_plate1	Patient	Perilesional 2	M	M	Yes	No	2017	first diagnosis	diseased perilesional
378	KFO2	Extraction3_plate1	Patient	contralateral 2	M	M	Yes	No	2017	first diagnosis	diseased contralateral
379	KFO2	Extraction3_plate1	Patient	Forehead	M	M	Yes	No	2015	first diagnosis	diseased non lesional
380	KFO2	Extraction3_plate1	Patient	antecubital fossa left ventral	M	M	Yes	No	2015	first diagnosis	diseased non lesional
381	KFO2	Extraction3_plate1	Patient	Upper Back	M	M	Yes	No	2015	first diagnosis	diseased non lesional
382	KFO2	Extraction3_plate1	Patient	Perilesional 1	M	M	Yes	No	2015	first diagnosis	diseased perilesional
383	KFO2	Extraction3_plate1	Patient	contralateral 1	M	M	Yes	No	2015	first diagnosis	diseased contralateral
384	KFO2	Extraction3_plate1	Patient	Perilesional 2	M	M	Yes	No	2015	first diagnosis	diseased perilesional
385	KFO2	Extraction3_plate1	Patient	contralateral 2	M	M	Yes	No	2015	first diagnosis	diseased contralateral
386	KFO2	Extraction3_plate1	Control	Forehead	M	M	No	No	2016	healthy	healthy
387	KFO2	Extraction3_plate1	Control	antecubital fossa left ventral	M	M	No	No	2016	healthy	healthy
388	KFO2	Extraction3_plate1	Control	Upper Back	M	M	No	No	2016	healthy	healthy
389	KFO2	Extraction3_plate1	Control	Corresponding to Perilesional 1	M	M	No	No	2016	healthy	healthy corresponding1
390	KFO2	Extraction3_plate1	Control	Corresponding to Perilesional 2	M	M	No	No	2016	healthy	healthy corresponding2
391	KFO2	Extraction3_plate1	Control	Forehead	M	M	No	No	2015	healthy	healthy
392	KFO2	Extraction3_plate1	Control	antecubital fossa left ventral	M	M	No	No	2015	healthy	healthy
393	KFO2	Extraction3_plate1	Control	Upper Back	M	M	No	No	2015	healthy	healthy
394	KFO2	Extraction3_plate1	Control	Corresponding to Perilesional 1	M	M	No	No	2015	healthy	healthy corresponding1
395	KFO2	Extraction3_plate1	Control	Corresponding to Perilesional 2	M	M	No	No	2015	healthy	healthy corresponding2
396	KFO2	Extraction3_plate1	Patient	Forehead	M	M	Yes	No	2015	first diagnosis	diseased non lesional
397	KFO2	Extraction3_plate1	Patient	antecubital fossa left ventral	M	M	Yes	No	2015	first diagnosis	diseased non lesional
398	KFO2	Extraction3_plate1	Patient	Upper Back	M	M	Yes	No	2015	first diagnosis	diseased non lesional
399	KFO2	Extraction3_plate1	Patient	Perilesional 1	M	M	Yes	No	2015	first diagnosis	diseased perilesional
400	KFO2	Extraction3_plate1	Patient	contralateral 1	M	M	Yes	No	2015	first diagnosis	diseased contralateral
401	KFO2	Extraction3_plate1	Patient	Perilesional 2	M	M	Yes	No	2015	first diagnosis	diseased perilesional
402	KFO2	Extraction3_plate1	Patient	contralateral 2	M	M	Yes	No	2015	first diagnosis	diseased contralateral
403	KFO2	Extraction3_plate1	Control	Forehead	M	M	No	No	2015	healthy	healthy
404	KFO2	Extraction3_plate1	Control	antecubital fossa left ventral	M	M	No	No	2015	healthy	healthy
405	KFO2	Extraction3_plate1	Control	Upper Back	M	M	No	No	2015	healthy	healthy
406	KFO2	Extraction3_plate1	Control	Corresponding to Perilesional 1	M	M	No	No	2015	healthy	healthy corresponding1
407	KFO2	Extraction3_plate1	Control	Corresponding to Perilesional 2	M	M	No	No	2015	healthy	healthy corresponding2
408	KFO2	Extraction3_plate1	Patient	Forehead	M	M	Yes	No	2016	first diagnosis	diseased non lesional
409	KFO2	Extraction3_plate1	Patient	antecubital fossa left ventral	M	M	Yes	No	2016	first diagnosis	diseased non lesional
410	KFO2	Extraction3_plate1	Patient	Upper Back	M	M	Yes	No	2016	first diagnosis	diseased non lesional
411	KFO2	Extraction3_plate1	Patient	Perilesional 1	M	M	Yes	No	2016	first diagnosis	diseased perilesional
412	KFO2	Extraction3_plate1	Patient	contralateral 1	M	M	Yes	No	2016	first diagnosis	diseased contralateral
413	KFO2	Extraction3_plate1	Patient	Perilesional 2	M	M	Yes	No	2016	first diagnosis	diseased perilesional
414	KFO2	Extraction3_plate1	Patient	contralateral 2	M	M	Yes	No	2016	first diagnosis	diseased contralateral
415	KFO2	Extraction3_plate1	Control	Forehead	M	M	No	No	2016	healthy	healthy
416	KFO2	Extraction3_plate1	Control	antecubital fossa left ventral	M	M	No	No	2016	healthy	healthy
417	KFO2	Extraction3_plate1	Control	Upper Back	M	M	No	No	2016	healthy	healthy
418	KFO2	Extraction3_plate1	Control	Corresponding to Perilesional 1	M	M	No	No	2016	healthy	healthy corresponding1
419	KFO2	Extraction3_plate1	Patient	Forehead	M	M	Yes	No	2015	first diagnosis	diseased non lesional
420	KFO2	Extraction3_plate1	Patient	antecubital fossa left ventral	M	M	Yes	No	2015	first diagnosis	diseased non lesional
421	KFO2	Extraction3_plate1	Patient	Upper Back	M	M	Yes	No	2015	first diagnosis	diseased non lesional
422	KFO2	Extraction3_plate1	Patient	Perilesional 1	M	M	Yes	No	2015	first diagnosis	diseased perilesional
423	KFO2	Extraction3_plate1	Patient	contralateral 1	M	M	Yes	No	2015	first diagnosis	diseased contralateral
424	KFO2	Extraction3_plate1	Patient	Perilesional 2	M	M	Yes	No	2015	first diagnosis	diseased perilesional
425	KFO2	Extraction3_plate1	Patient	contralateral 2	M	M	Yes	No	2015	first diagnosis	diseased contralateral
426	KFO2	Extraction3_plate2	Control	Forehead	M	M	No	No	2016	healthy	healthy
427	KFO2	Extraction3_plate2	Control	antecubital fossa left ventral	M	M	No	No	2016	healthy	healthy
428	KFO2	Extraction3_plate2	Control	Upper Back	M	M	No	No	2016	healthy	healthy
429	KFO2	Extraction3_plate2	Control	Corresponding to Perilesional 1	M	M	No	No	2016	healthy	healthy corresponding1
430	KFO2	Extraction3_plate2	Control	Corresponding to Perilesional 2	M	M	No	No	2016	healthy	healthy corresponding2
431	KFO2	Extraction3_plate2	Patient	Forehead	F	M	Yes	No	2015	first diagnosis	diseased non lesional
432	KFO2	Extraction3_plate2	Patient	antecubital fossa left ventral	F	M	Yes	No	2015	first diagnosis	diseased non lesional
433	KFO2	Extraction3_plate2	Patient	Upper Back	F	M	Yes	No	2015	first diagnosis	diseased non lesional
434	KFO2	Extraction3_plate2	Patient	Perilesional 1	F	M	Yes	No	2015	first diagnosis	diseased perilesional
435	KFO2	Extraction3_plate2	Patient	contralateral 1	F	M	Yes	No	2015	first diagnosis	diseased contralateral
436	KFO2	Extraction3_plate2	Patient	Perilesional 2	F	M	Yes	No	2015	first diagnosis	diseased perilesional
437	KFO2	Extraction3_plate2	Patient	contralateral 2	F	M	Yes	No	2015	first diagnosis	diseased contralateral
438	KFO2	Extraction3_plate2	Control	Forehead	F	M	No	No	2015	healthy	healthy
439	KFO2	Extraction3_plate2	Control	antecubital fossa left ventral	F	M	No	No	2015	healthy	healthy
440	KFO2	Extraction3_plate2	Control	Upper Back	F	M	No	No	2015	healthy	healthy
441	KFO2	Extraction3_plate2	Control	Corresponding to Perilesional 1	F	M	No	No	2015	healthy	healthy corresponding1
442	KFO2	Extraction3_plate2	Control	Corresponding to Perilesional 2	F	M	No	No	2015	healthy	healthy corresponding2
443	KFO2	Extraction3_plate2	Patient	Forehead	M	M	Yes	No	2015	first diagnosis	diseased non lesional
444	KFO2	Extraction3_plate2	Patient	antecubital fossa left ventral	M	M	Yes	No	2015	first diagnosis	diseased non lesional
445	KFO2	Extraction3_plate2	Patient	Upper Back	M	M	Yes	No	2015	first diagnosis	diseased non lesional
446	KFO2	Extraction3_plate2	Patient	Perilesional 1	M	M	Yes	No	2015	first diagnosis	diseased perilesional
447	KFO2	Extraction3_plate2	Patient	contralateral 1	M	M	Yes	No	2015	first diagnosis	diseased contralateral
448	KFO2	Extraction3_plate2	Patient	Perilesional 2	M	M	Yes	No	2015	first diagnosis	diseased perilesional
449	KFO2	Extraction3_plate2	Patient	contralateral 2	M	M	Yes	No	2015	first diagnosis	diseased contralateral
450	KFO2	Extraction3_plate2	Control	Forehead	M	M	No	No	2016	healthy	healthy
451	KFO2	Extraction3_plate2	Control	antecubital fossa left ventral	M	M	No	No	2016	healthy	healthy
452	KFO2	Extraction3_plate2	Control	Upper Back	M	M	No	No	2016	healthy	healthy
453	KFO2	Extraction3_plate2	Control	Corresponding to Perilesional 1	M	M	No	No	2016	healthy	healthy corresponding1
454	KFO2	Extraction3_plate2	Control	Corresponding to Perilesional 2	M	M	No	No	2016	healthy	healthy corresponding2
455	KFO2	Extraction3_plate2	Patient	Forehead	M	KI	Yes	No	2015	first diagnosis	diseased non lesional
456	KFO2	Extraction3_plate2	Patient	Upper Back	M	KI	Yes	No	2015	first diagnosis	diseased non lesional
457	KFO2	Extraction3_plate2	Patient	Perilesional 1	M	KI	Yes	No	2015	first diagnosis	diseased perilesional
458	KFO2	Extraction3_plate2	Patient	contralateral 1	M	KI	Yes	No	2015	first diagnosis	diseased contralateral
459	KFO2	Extraction3_plate2	Patient	Perilesional 2	M	KI	Yes	No	2015	first diagnosis	diseased perilesional
460	KFO2	Extraction3_plate2	Patient	contralateral 2	M	KI	Yes	No	2015	first diagnosis	diseased contralateral
461	KFO2	Extraction3_plate2	Control	Forehead	M	KI	No	Yes	2016	healthy	healthy
462	KFO2	Extraction3_plate2	Control	antecubital fossa left ventral	M	KI	No	Yes	2016	healthy	healthy
463	KFO2	Extraction3_plate2	Control	Upper Back	M	KI	No	Yes	2016	healthy	healthy
464	KFO2	Extraction3_plate2	Control	Corresponding to Perilesional 1	M	KI	No	Yes	2016	healthy	healthy corresponding1
465	KFO2	Extraction3_plate2	Control	Corresponding to Perilesional 2	M	KI	No	Yes	2016	healthy	healthy corresponding2
466	KFO2	Extraction3_plate2	Control	Forehead	F	KI	No	No	2016	healthy	healthy
467	KFO2	Extraction3_plate2	Control	antecubital fossa left ventral	F	KI	No	No	2016	healthy	healthy
468	KFO2	Extraction3_plate2	Control	Upper Back	F	KI	No	No	2016	healthy	healthy
469	KFO2	Extraction3_plate2	Control	Corresponding to Perilesional 1	F	KI	No	No	2016	healthy	healthy corresponding1
470	KFO2	Extraction3_plate2	Control	Corresponding to Perilesional 2	F	KI	No	No	2016	healthy	healthy corresponding2
471	KFO2	Extraction3_plate2	Patient	Forehead	F	KI	Yes	No	2016	first diagnosis	diseased non lesional
472	KFO2	Extraction3_plate2	Patient	Upper Back	F	KI	Yes	No	2016	first diagnosis	diseased non lesional
473	KFO2	Extraction3_plate2	Patient	Perilesional 1	F	KI	Yes	No	2016	first diagnosis	diseased perilesional
474	KFO2	Extraction3_plate2	Patient	contralateral 1	F	KI	Yes	No	2016	first diagnosis	diseased contralateral
475	KFO2	Extraction3_plate2	Patient	Perilesional 2	F	KI	Yes	No	2016	first diagnosis	diseased perilesional
476	KFO2	Extraction3_plate2	Patient	contralateral 2	F	KI	Yes	No	2016	first diagnosis	diseased contralateral
477	KFO2	Extraction3_plate2	Control	Forehead	F	KI	No	No	2016	healthy	healthy
478	KFO2	Extraction3_plate2	Control	antecubital fossa left ventral	F	KI	No	No	2016	healthy	healthy
479	KFO2	Extraction3_plate2	Control	Upper Back	F	KI	No	No	2016	healthy	healthy
480	KFO2	Extraction3_plate2	Control	Corresponding to Perilesional 1	F	KI	No	No	2016	healthy	healthy corresponding1
481	KFO2	Extraction3_plate2	Control	Corresponding to Perilesional 2	F	KI	No	No	2016	healthy	healthy corresponding2
482	KFO2	Extraction3_plate2	Patient	Forehead	F	KI	Yes	Yes	2016	first diagnosis	diseased non lesional
483	KFO2	Extraction3_plate2	Patient	antecubital fossa left ventral	F	KI	Yes	Yes	2016	first diagnosis	diseased non lesional
484	KFO2	Extraction3_plate2	Patient	Upper Back	F	KI	Yes	Yes	2016	first diagnosis	diseased non lesional
485	KFO2	Extraction3_plate2	Patient	Perilesional 1	F	KI	Yes	Yes	2016	first diagnosis	diseased perilesional
486	KFO2	Extraction3_plate2	Patient	contralateral 1	F	KI	Yes	Yes	2016	first diagnosis	diseased contralateral
487	KFO2	Extraction3_plate2	Patient	contralateral 2	F	KI	Yes	Yes	2016	first diagnosis	diseased contralateral
488	KFO2	Extraction3_plate2	Patient	Forehead	F	OU	Yes	Yes	2016	first diagnosis	diseased non lesional
489	KFO2	Extraction3_plate2	Patient	antecubital fossa left ventral	F	OU	Yes	Yes	2016	first diagnosis	diseased non lesional
490	KFO2	Extraction3_plate2	Patient	Upper Back	F	OU	Yes	Yes	2016	first diagnosis	diseased non lesional
491	KFO2	Extraction3_plate2	Patient	Perilesional 1	F	OU	Yes	Yes	2016	first diagnosis	diseased perilesional
492	KFO2	Extraction3_plate2	Patient	contralateral 1	F	OU	Yes	Yes	2016	first diagnosis	diseased contralateral
493	KFO2	Extraction3_plate2	Patient	Perilesional 2	F	OU	Yes	Yes	2016	first diagnosis	diseased perilesional
494	KFO2	Extraction3_plate2	Patient	contralateral 2	F	OU	Yes	Yes	2016	first diagnosis	diseased contralateral
495	KFO2	Extraction3_plate2	Patient	Forehead	M	OU	Yes	Yes	2016	relapse	diseased non lesional
496	KFO2	Extraction3_plate2	Patient	antecubital fossa left ventral	M	OU	Yes	Yes	2016	relapse	diseased non lesional
497	KFO2	Extraction3_plate2	Patient	Upper Back	M	OU	Yes	Yes	2016	relapse	diseased non lesional
498	KFO2	Extraction4_plate1	Patient	Perilesional 1	M	OU	Yes	Yes	2016	relapse	diseased perilesional
499	KFO2	Extraction4_plate1	Patient	contralateral 1	M	OU	Yes	Yes	2016	relapse	diseased contralateral
500	KFO2	Extraction4_plate1	Patient	Perilesional 2	M	OU	Yes	Yes	2016	relapse	diseased perilesional
501	KFO2	Extraction4_plate1	Patient	contralateral 2	M	OU	Yes	Yes	2016	relapse	diseased contralateral
502	KFO2	Extraction4_plate1	Patient	Forehead	F	RE	Yes	Yes	2016	first diagnosis	diseased non lesional
503	KFO2	Extraction4_plate1	Patient	antecubital fossa left ventral	F	RE	Yes	Yes	2016	first diagnosis	diseased non lesional
504	KFO2	Extraction4_plate1	Patient	Upper Back	F	RE	Yes	Yes	2016	first diagnosis	diseased non lesional
505	KFO2	Extraction4_plate1	Patient	Perilesional 1	F	RE	Yes	Yes	2016	first diagnosis	diseased perilesional
506	KFO2	Extraction4_plate1	Patient	contralateral 1	F	RE	Yes	Yes	2016	first diagnosis	diseased contralateral
507	KFO2	Extraction4_plate1	Patient	Perilesional 2	F	RE	Yes	Yes	2016	first diagnosis	diseased perilesional
508	KFO2	Extraction4_plate1	Control	Forehead	F	RE	No	No	2016	healthy	healthy
509	KFO2	Extraction4_plate1	Control	antecubital fossa left ventral	F	RE	No	No	2016	healthy	healthy
510	KFO2	Extraction4_plate1	Control	Upper Back	F	RE	No	No	2016	healthy	healthy
511	KFO2	Extraction4_plate1	Control	Corresponding to Perilesional 1	F	RE	No	No	2016	healthy	healthy corresponding1
512	KFO2	Extraction4_plate1	Patient	Forehead	M	RE	Yes	Yes	2015	first diagnosis	diseased non lesional
513	KFO2	Extraction4_plate1	Patient	antecubital fossa left ventral	M	RE	Yes	Yes	2015	first diagnosis	diseased non lesional
514	KFO2	Extraction4_plate1	Patient	Upper Back	M	RE	Yes	Yes	2015	first diagnosis	diseased non lesional
515	KFO2	Extraction4_plate1	Patient	Perilesional 1	M	RE	Yes	Yes	2015	first diagnosis	diseased perilesional
516	KFO2	Extraction4_plate1	Patient	contralateral 1	M	RE	Yes	Yes	2015	first diagnosis	diseased contralateral
517	KFO2	Extraction4_plate1	Patient	Perilesional 2	M	RE	Yes	Yes	2015	first diagnosis	diseased perilesional
518	KFO2	Extraction4_plate1	Control	Forehead	M	RE	No	No	2016	healthy	healthy
519	KFO2	Extraction4_plate1	Control	antecubital fossa left ventral	M	RE	No	No	2016	healthy	healthy
520	KFO2	Extraction4_plate1	Control	Corresponding to Perilesional 1	M	RE	No	No	2016	healthy	healthy corresponding1
521	KFO2	Extraction4_plate1	Patient	Forehead	F	RE	Yes	Yes	2016	relapse	diseased non lesional
522	KFO2	Extraction4_plate1	Patient	antecubital fossa left ventral	F	RE	Yes	Yes	2016	relapse	diseased non lesional
523	KFO2	Extraction4_plate1	Patient	Upper Back	F	RE	Yes	Yes	2016	relapse	diseased non lesional
524	KFO2	Extraction4_plate1	Patient	Perilesional 1	F	RE	Yes	Yes	2016	relapse	diseased perilesional
525	KFO2	Extraction4_plate1	Patient	contralateral 1	F	RE	Yes	Yes	2016	relapse	diseased contralateral
526	KFO2	Extraction4_plate1	Patient	Perilesional 2	F	RE	Yes	Yes	2016	relapse	diseased perilesional
527	KFO2	Extraction4_plate1	Control	Forehead	F	RE	No	No	2016	healthy	healthy
528	KFO2	Extraction4_plate1	Control	antecubital fossa left ventral	F	RE	No	No	2016	healthy	healthy
529	KFO2	Extraction4_plate1	Control	Upper Back	F	RE	No	No	2016	healthy	healthy
530	KFO2	Extraction4_plate1	Control	Corresponding to Perilesional 1	F	RE	No	No	2016	healthy	healthy corresponding1
531	KFO2	Extraction4_plate1	Control	Corresponding to Perilesional 2	F	RE	No	No	2016	healthy	healthy corresponding2
532	KFO2	Extraction4_plate1	Patient	Forehead	M	RE	Yes	Yes	2016	first diagnosis	diseased non lesional
533	KFO2	Extraction4_plate1	Patient	antecubital fossa left ventral	M	RE	Yes	Yes	2016	first diagnosis	diseased non lesional
534	KFO2	Extraction4_plate1	Patient	Upper Back	M	RE	Yes	Yes	2016	first diagnosis	diseased non lesional
535	KFO2	Extraction4_plate1	Patient	Perilesional 1	M	RE	Yes	Yes	2016	first diagnosis	diseased perilesional
536	KFO2	Extraction4_plate1	Patient	contralateral 1	M	RE	Yes	Yes	2016	first diagnosis	diseased contralateral
537	KFO2	Extraction4_plate1	Patient	Perilesional 2	M	RE	Yes	Yes	2016	first diagnosis	diseased perilesional
538	KFO2	Extraction4_plate1	Patient	contralateral 2	M	RE	Yes	Yes	2016	first diagnosis	diseased contralateral
539	KFO2	Extraction4_plate1	Control	Forehead	M	RE	No	Yes	2016	healthy	healthy
540	KFO2	Extraction4_plate1	Control	antecubital fossa left ventral	M	RE	No	Yes	2016	healthy	healthy
541	KFO2	Extraction4_plate1	Control	Upper Back	M	RE	No	Yes	2016	healthy	healthy
542	KFO2	Extraction4_plate1	Control	Corresponding to Perilesional 1	M	RE	No	Yes	2016	healthy	healthy corresponding1
543	KFO2	Extraction4_plate1	Patient	Forehead	F	RE	Yes	Yes	2016	first diagnosis	diseased non lesional
544	KFO2	Extraction4_plate1	Patient	antecubital fossa left ventral	F	RE	Yes	Yes	2016	first diagnosis	diseased non lesional
545	KFO2	Extraction4_plate1	Patient	Upper Back	F	RE	Yes	Yes	2016	first diagnosis	diseased non lesional
546	KFO2	Extraction4_plate1	Patient	Perilesional 1	F	RE	Yes	Yes	2016	first diagnosis	diseased perilesional
547	KFO2	Extraction4_plate1	Patient	contralateral 1	F	RE	Yes	Yes	2016	first diagnosis	diseased contralateral
548	KFO2	Extraction4_plate1	Patient	Perilesional 2	F	RE	Yes	Yes	2016	first diagnosis	diseased perilesional
549	KFO2	Extraction4_plate1	Patient	contralateral 2	F	RE	Yes	Yes	2016	first diagnosis	diseased contralateral
550	KFO2	Extraction4_plate1	Control	Forehead	F	RE	No	No	2016	healthy	healthy
551	KFO2	Extraction4_plate1	Control	antecubital fossa left ventral	F	RE	No	No	2016	healthy	healthy
552	KFO2	Extraction4_plate1	Control	Upper Back	F	RE	No	No	2016	healthy	healthy
553	KFO2	Extraction4_plate1	Control	Corresponding to Perilesional 1	F	RE	No	No	2016	healthy	healthy corresponding1
554	KFO2	Extraction4_plate1	Control	Corresponding to Perilesional 2	F	RE	No	No	2016	healthy	healthy corresponding2
555	KFO2	Extraction4_plate1	Patient	Forehead	M	RE	Yes	No	2016	first diagnosis	diseased non lesional
556	KFO2	Extraction4_plate1	Patient	antecubital fossa left ventral	M	RE	Yes	No	2016	first diagnosis	diseased non lesional
557	KFO2	Extraction4_plate1	Patient	Upper Back	M	RE	Yes	No	2016	first diagnosis	diseased non lesional
558	KFO2	Extraction4_plate1	Patient	Perilesional 1	M	RE	Yes	No	2016	first diagnosis	diseased perilesional
559	KFO2	Extraction4_plate1	Patient	Perilesional 2	M	RE	Yes	No	2016	first diagnosis	diseased perilesional
560	KFO2	Extraction4_plate1	Patient	contralateral 2	M	RE	Yes	No	2016	first diagnosis	diseased contralateral
561	KFO2	Extraction4_plate1	Control	Forehead	M	RE	No	No	2017	healthy	healthy
562	KFO2	Extraction4_plate1	Control	antecubital fossa left ventral	M	RE	No	No	2017	healthy	healthy
563	KFO2	Extraction4_plate1	Control	Upper Back	M	RE	No	No	2017	healthy	healthy
564	KFO2	Extraction4_plate1	Control	Corresponding to Perilesional 1	M	RE	No	No	2017	healthy	healthy corresponding1
565	KFO2	Extraction4_plate1	Control	Corresponding to Perilesional 2	M	RE	No	No	2017	healthy	healthy corresponding2
566	KFO2	Extraction4_plate1	Patient	Forehead	M	RE	Yes	No	2016	first diagnosis	diseased non lesional
567	KFO2	Extraction4_plate1	Patient	antecubital fossa left ventral	M	RE	Yes	No	2016	first diagnosis	diseased non lesional
568	KFO2	Extraction4_plate1	Patient	Upper Back	M	RE	Yes	No	2016	first diagnosis	diseased non lesional
569	KFO2	Extraction4_plate1	Patient	Perilesional 1	M	RE	Yes	No	2016	first diagnosis	diseased perilesional
570	KFO2	Extraction4_plate1	Patient	contralateral 1	M	RE	Yes	No	2016	first diagnosis	diseased contralateral
571	KFO2	Extraction4_plate1	Patient	Perilesional 2	M	RE	Yes	No	2016	first diagnosis	diseased perilesional
572	KFO2	Extraction4_plate1	Patient	contralateral 2	M	RE	Yes	No	2016	first diagnosis	diseased contralateral
573	KFO2	Extraction4_plate1	Control	Forehead	M	RE	No	No	2016	healthy	healthy
574	KFO2	Extraction4_plate1	Control	antecubital fossa left ventral	M	RE	No	No	2016	healthy	healthy
575	KFO2	Extraction4_plate1	Control	Upper Back	M	RE	No	No	2016	healthy	healthy
576	KFO2	Extraction4_plate1	Control	Corresponding to Perilesional 1	M	RE	No	No	2016	healthy	healthy corresponding1
577	KFO2	Extraction4_plate1	Control	Corresponding to Perilesional 2	M	RE	No	No	2016	healthy	healthy corresponding2
578	KFO2	Extraction4_plate1	Patient	Forehead	F	RE	Yes	No	2016	first diagnosis	diseased non lesional
579	KFO2	Extraction4_plate1	Patient	antecubital fossa left ventral	F	RE	Yes	No	2016	first diagnosis	diseased non lesional
580	KFO2	Extraction4_plate1	Patient	Upper Back	F	RE	Yes	No	2016	first diagnosis	diseased non lesional
581	KFO2	Extraction4_plate2	Patient	Perilesional 1	F	RE	Yes	No	2016	first diagnosis	diseased perilesional
582	KFO2	Extraction4_plate2	Patient	contralateral 1	F	RE	Yes	No	2016	first diagnosis	diseased contralateral
583	KFO2	Extraction4_plate2	Patient	Perilesional 2	F	RE	Yes	No	2016	first diagnosis	diseased perilesional
584	KFO2	Extraction4_plate2	Patient	contralateral 2	F	RE	Yes	No	2016	first diagnosis	diseased contralateral
585	KFO2	Extraction4_plate2	Control	Forehead	F	RE	No	No	2016	healthy	healthy
586	KFO2	Extraction4_plate2	Control	antecubital fossa left ventral	F	RE	No	No	2016	healthy	healthy
587	KFO2	Extraction4_plate2	Control	Upper Back	F	RE	No	No	2016	healthy	healthy
588	KFO2	Extraction4_plate2	Control	Corresponding to Perilesional 1	F	RE	No	No	2016	healthy	healthy corresponding1
589	KFO2	Extraction4_plate2	Control	Corresponding to Perilesional 2	F	RE	No	No	2016	healthy	healthy corresponding2
590	KFO2	Extraction4_plate2	Patient	Forehead	M	RE	Yes	No	2016	first diagnosis	diseased non lesional
591	KFO2	Extraction4_plate2	Patient	antecubital fossa left ventral	M	RE	Yes	No	2016	first diagnosis	diseased non lesional
592	KFO2	Extraction4_plate2	Patient	Upper Back	M	RE	Yes	No	2016	first diagnosis	diseased non lesional
593	KFO2	Extraction4_plate2	Patient	Perilesional 1	M	RE	Yes	No	2016	first diagnosis	diseased perilesional
594	KFO2	Extraction4_plate2	Patient	contralateral 1	M	RE	Yes	No	2016	first diagnosis	diseased contralateral
595	KFO2	Extraction4_plate2	Patient	Perilesional 2	M	RE	Yes	No	2016	first diagnosis	diseased perilesional
596	KFO2	Extraction4_plate2	Patient	contralateral 2	M	RE	Yes	No	2016	first diagnosis	diseased contralateral
597	KFO2	Extraction4_plate2	Control	Forehead	M	RE	No	No	2016	healthy	healthy
598	KFO2	Extraction4_plate2	Control	antecubital fossa left ventral	M	RE	No	No	2016	healthy	healthy
599	KFO2	Extraction4_plate2	Control	Upper Back	M	RE	No	No	2016	healthy	healthy
600	KFO2	Extraction4_plate2	Control	Corresponding to Perilesional 1	M	RE	No	No	2016	healthy	healthy corresponding1
601	KFO2	Extraction4_plate2	Control	Corresponding to Perilesional 2	M	RE	No	No	2016	healthy	healthy corresponding2
602	KFO2	Extraction4_plate2	Patient	Forehead	F	RE	Yes	Yes	2016	first diagnosis	diseased non lesional
603	KFO2	Extraction4_plate2	Patient	antecubital fossa left ventral	F	RE	Yes	Yes	2016	first diagnosis	diseased non lesional
604	KFO2	Extraction4_plate2	Patient	Upper Back	F	RE	Yes	Yes	2016	first diagnosis	diseased non lesional
605	KFO2	Extraction4_plate2	Patient	Perilesional 1	F	RE	Yes	Yes	2016	first diagnosis	diseased perilesional
606	KFO2	Extraction4_plate2	Patient	contralateral 1	F	RE	Yes	Yes	2016	first diagnosis	diseased contralateral
607	KFO2	Extraction4_plate2	Patient	Perilesional 2	F	RE	Yes	Yes	2016	first diagnosis	diseased perilesional
608	KFO2	Extraction4_plate2	Patient	contralateral 2	F	RE	Yes	Yes	2016	first diagnosis	diseased contralateral
609	KFO2	Extraction4_plate2	Control	Forehead	F	RE	No	No	2016	healthy	healthy
610	KFO2	Extraction4_plate2	Control	antecubital fossa left ventral	F	RE	No	No	2016	healthy	healthy
611	KFO2	Extraction4_plate2	Control	Upper Back	F	RE	No	No	2016	healthy	healthy
612	KFO2	Extraction4_plate2	Control	Corresponding to Perilesional 2	F	RE	No	No	2016	healthy	healthy corresponding2
613	KFO2	Extraction4_plate2	Patient	Forehead	F	RE	Yes	Yes	2016	first diagnosis	diseased non lesional
614	KFO2	Extraction4_plate2	Patient	antecubital fossa left ventral	F	RE	Yes	Yes	2016	first diagnosis	diseased non lesional
615	KFO2	Extraction4_plate2	Patient	Upper Back	F	RE	Yes	Yes	2016	first diagnosis	diseased non lesional
616	KFO2	Extraction4_plate2	Patient	Perilesional 1	F	RE	Yes	Yes	2016	first diagnosis	diseased perilesional
617	KFO2	Extraction4_plate2	Patient	contralateral 1	F	RE	Yes	Yes	2016	first diagnosis	diseased contralateral
618	KFO2	Extraction4_plate2	Patient	Perilesional 2	F	RE	Yes	Yes	2016	first diagnosis	diseased perilesional
619	KFO2	Extraction4_plate2	Patient	contralateral 2	F	RE	Yes	Yes	2016	first diagnosis	diseased contralateral
620	KFO2	Extraction4_plate2	Control	antecubital fossa left ventral	F	RE	No	No	2016	healthy	healthy
621	KFO2	Extraction4_plate2	Control	Upper Back	F	RE	No	No	2016	healthy	healthy
622	KFO2	Extraction4_plate2	Control	Corresponding to Perilesional 1	F	RE	No	No	2016	healthy	healthy corresponding1
623	KFO2	Extraction4_plate2	Control	Corresponding to Perilesional 2	F	RE	No	No	2016	healthy	healthy corresponding2
624	KFO2	Extraction4_plate2	Patient	Forehead	F	RE	Yes	Yes	2016	first diagnosis	diseased non lesional
625	KFO2	Extraction4_plate2	Patient	antecubital fossa left ventral	F	RE	Yes	Yes	2016	first diagnosis	diseased non lesional
626	KFO2	Extraction4_plate2	Patient	Upper Back	F	RE	Yes	Yes	2016	first diagnosis	diseased non lesional
627	KFO2	Extraction4_plate2	Patient	Perilesional 1	F	RE	Yes	Yes	2016	first diagnosis	diseased perilesional
628	KFO2	Extraction4_plate2	Patient	contralateral 1	F	RE	Yes	Yes	2016	first diagnosis	diseased contralateral
629	KFO2	Extraction4_plate2	Patient	Perilesional 2	F	RE	Yes	Yes	2016	first diagnosis	diseased perilesional
630	KFO2	Extraction4_plate2	Patient	contralateral 2	F	RE	Yes	Yes	2016	first diagnosis	diseased contralateral
631	KFO2	Extraction4_plate2	Control	Forehead	F	RE	No	No	2016	healthy	healthy
632	KFO2	Extraction4_plate2	Control	antecubital fossa left ventral	F	RE	No	No	2016	healthy	healthy
633	KFO2	Extraction4_plate2	Control	Upper Back	F	RE	No	No	2016	healthy	healthy
634	KFO2	Extraction4_plate2	Control	Corresponding to Perilesional 1	F	RE	No	No	2016	healthy	healthy corresponding1
635	KFO2	Extraction4_plate2	Control	Corresponding to Perilesional 2	F	RE	No	No	2016	healthy	healthy corresponding2
636	KFO2	Extraction4_plate2	Patient	Forehead	F	RE	Yes	No	2016	first diagnosis	diseased non lesional
637	KFO2	Extraction4_plate2	Patient	antecubital fossa left ventral	F	RE	Yes	No	2016	first diagnosis	diseased non lesional
638	KFO2	Extraction4_plate2	Patient	Upper Back	F	RE	Yes	No	2016	first diagnosis	diseased non lesional
639	KFO2	Extraction4_plate2	Patient	Perilesional 1	F	RE	Yes	No	2016	first diagnosis	diseased perilesional
640	KFO2	Extraction4_plate2	Patient	contralateral 1	F	RE	Yes	No	2016	first diagnosis	diseased contralateral
641	KFO2	Extraction4_plate2	Patient	Perilesional 2	F	RE	Yes	No	2016	first diagnosis	diseased perilesional
642	KFO2	Extraction4_plate2	Patient	contralateral 2	F	RE	Yes	No	2016	first diagnosis	diseased contralateral
643	KFO2	Extraction4_plate2	Control	Forehead	F	RE	No	No	2017	healthy	healthy
644	KFO2	Extraction4_plate2	Control	antecubital fossa left ventral	F	RE	No	No	2017	healthy	healthy
645	KFO2	Extraction4_plate2	Control	Upper Back	F	RE	No	No	2017	healthy	healthy
646	KFO2	Extraction4_plate2	Control	Corresponding to Perilesional 1	F	RE	No	No	2017	healthy	healthy corresponding1
647	KFO2	Extraction4_plate2	Control	Corresponding to Perilesional 2	F	RE	No	No	2017	healthy	healthy corresponding2
648	KFO2	Extraction4_plate2	Patient	Forehead	F	RE	Yes	No	2016	first diagnosis	diseased non lesional
649	KFO2	Extraction4_plate2	Patient	antecubital fossa left ventral	F	RE	Yes	No	2016	first diagnosis	diseased non lesional
650	KFO2	Extraction4_plate2	Patient	Upper Back	F	RE	Yes	No	2016	first diagnosis	diseased non lesional
651	KFO2	Extraction4_plate2	Patient	contralateral 1	F	RE	Yes	No	2016	first diagnosis	diseased contralateral
652	KFO2	Extraction4_plate2	Patient	Perilesional 2	F	RE	Yes	No	2016	first diagnosis	diseased perilesional
653	KFO2	Extraction4_plate2	Patient	contralateral 2	F	RE	Yes	No	2016	first diagnosis	diseased contralateral
654	KFO2	Extraction4_plate2	Control	Forehead	F	RE	No	No	2017	healthy	healthy
655	KFO2	Extraction4_plate2	Control	antecubital fossa left ventral	F	RE	No	No	2017	healthy	healthy
656	KFO2	Extraction4_plate2	Control	Upper Back	F	RE	No	No	2017	healthy	healthy
657	KFO2	Extraction4_plate2	Control	Corresponding to Perilesional 1	F	RE	No	No	2017	healthy	healthy corresponding1
658	KFO2	Extraction4_plate2	Control	Corresponding to Perilesional 2	F	RE	No	No	2017	healthy	healthy corresponding2
659	KFO2	Extraction4_plate2	Patient	Forehead	F	RE	Yes	No	2017	first diagnosis	diseased non lesional
660	KFO2	Extraction4_plate2	Patient	antecubital fossa left ventral	F	RE	Yes	No	2017	first diagnosis	diseased non lesional
661	KFO2	Extraction4_plate2	Patient	Upper Back	F	RE	Yes	No	2017	first diagnosis	diseased non lesional
662	KFO2	Extraction4_plate2	Patient	Perilesional 1	F	RE	Yes	No	2017	first diagnosis	diseased perilesional
663	KFO2	Extraction4_plate2	Patient	contralateral 1	F	RE	Yes	No	2017	first diagnosis	diseased contralateral
664	KFO2	Extraction4_plate2	Patient	Perilesional 2	F	RE	Yes	No	2017	first diagnosis	diseased perilesional
665	KFO2	Extraction4_plate2	Patient	contralateral 2	F	RE	Yes	No	2017	first diagnosis	diseased contralateral
666	KFO2	Extraction4_plate2	Control	antecubital fossa left ventral	F	RE	No	No	2017	healthy	healthy
667	KFO2	Extraction4_plate2	Control	Upper Back	F	RE	No	No	2017	healthy	healthy
668	KFO2	Extraction4_plate2	Control	Corresponding to Perilesional 1	F	RE	No	No	2017	healthy	healthy corresponding1
669	KFO2	Extraction4_plate2	Control	Corresponding to Perilesional 2	F	RE	No	No	2017	healthy	healthy corresponding2
670	KFO3	Extraction5_plate1	Control	Forehead	M	HL	Yes	Yes	2016	healthy	healthy
671	KFO3	Extraction5_plate1	Control	antecubital fossa left ventral	M	HL	Yes	Yes	2016	healthy	healthy
672	KFO3	Extraction5_plate1	Control	Upper Back	M	HL	Yes	Yes	2016	healthy	healthy
673	KFO3	Extraction5_plate1	Control	Corresponding to Perilesional 1	M	HL	Yes	Yes	2016	healthy	healthy corresponding1
674	KFO3	Extraction5_plate1	Control	Forehead	F	RO	No	Yes	2016	healthy	healthy
675	KFO3	Extraction5_plate1	Control	antecubital fossa left ventral	F	RO	No	Yes	2016	healthy	healthy
676	KFO3	Extraction5_plate1	Control	Upper Back	F	RO	No	Yes	2016	healthy	healthy
677	KFO3	Extraction5_plate1	Control	Corresponding to Perilesional 1	F	RO	No	Yes	2016	healthy	healthy corresponding1
678	KFO3	Extraction5_plate1	Control	Corresponding to Perilesional 2	F	RO	No	Yes	2016	healthy	healthy corresponding2
679	KFO3	Extraction5_plate1	Patient	Forehead	F	RO	Yes	Yes	2016	first diagnosis	diseased non lesional
680	KFO3	Extraction5_plate1	Patient	antecubital fossa left ventral	F	RO	Yes	Yes	2016	first diagnosis	diseased non lesional
681	KFO3	Extraction5_plate1	Patient	Upper Back	F	RO	Yes	Yes	2016	first diagnosis	diseased non lesional
682	KFO3	Extraction5_plate1	Patient	Perilesional 1	F	RO	Yes	Yes	2016	first diagnosis	diseased perilesional
683	KFO3	Extraction5_plate1	Patient	contralateral 1	F	RO	Yes	Yes	2016	first diagnosis	diseased contralateral
684	KFO3	Extraction5_plate1	Patient	Perilesional 2	F	RO	Yes	Yes	2016	first diagnosis	diseased perilesional
685	KFO3	Extraction5_plate1	Patient	contralateral 2	F	RO	Yes	Yes	2016	first diagnosis	diseased contralateral
686	KFO3	Extraction5_plate1	Control	Forehead	F	RO	No	No	2016	healthy	healthy
687	KFO3	Extraction5_plate1	Control	antecubital fossa left ventral	F	RO	No	No	2016	healthy	healthy
688	KFO3	Extraction5_plate1	Control	Upper Back	F	RO	No	No	2016	healthy	healthy
689	KFO3	Extraction5_plate1	Control	Corresponding to Perilesional 1	F	RO	No	No	2016	healthy	healthy corresponding1
690	KFO3	Extraction5_plate1	Control	Corresponding to Perilesional 2	F	RO	No	No	2016	healthy	healthy corresponding2
691	KFO3	Extraction5_plate1	Patient	Forehead	F	RO	Yes	No	2016	first diagnosis	diseased non lesional
692	KFO3	Extraction5_plate1	Patient	antecubital fossa left ventral	F	RO	Yes	No	2016	first diagnosis	diseased non lesional
693	KFO3	Extraction5_plate1	Patient	Upper Back	F	RO	Yes	No	2016	first diagnosis	diseased non lesional
694	KFO3	Extraction5_plate1	Patient	Perilesional 1	F	RO	Yes	No	2016	first diagnosis	diseased perilesional
695	KFO3	Extraction5_plate1	Patient	contralateral 1	F	RO	Yes	No	2016	first diagnosis	diseased contralateral
696	KFO3	Extraction5_plate1	Patient	Perilesional 2	F	RO	Yes	No	2016	first diagnosis	diseased perilesional
697	KFO3	Extraction5_plate1	Patient	contralateral 2	F	RO	Yes	No	2016	first diagnosis	diseased contralateral
698	KFO3	Extraction5_plate1	Control	Forehead	F	RO	No	No	2016	healthy	healthy
699	KFO3	Extraction5_plate1	Control	antecubital fossa left ventral	F	RO	No	No	2016	healthy	healthy
700	KFO3	Extraction5_plate1	Control	Upper Back	F	RO	No	No	2016	healthy	healthy
701	KFO3	Extraction5_plate1	Control	Corresponding to Perilesional 1	F	RO	No	No	2016	healthy	healthy corresponding1
702	KFO3	Extraction5_plate1	Control	Corresponding to Perilesional 2	F	RO	No	No	2016	healthy	healthy corresponding2
703	KFO3	Extraction5_plate1	Patient	Forehead	F	RO	No	No	2016	first diagnosis	diseased non lesional
704	KFO3	Extraction5_plate1	Patient	antecubital fossa left ventral	F	RO	No	No	2016	first diagnosis	diseased non lesional
705	KFO3	Extraction5_plate1	Patient	Upper Back	F	RO	No	No	2016	first diagnosis	diseased non lesional
706	KFO3	Extraction5_plate1	Patient	Perilesional 1	F	RO	No	No	2016	first diagnosis	diseased perilesional
707	KFO3	Extraction5_plate1	Patient	contralateral 1	F	RO	No	No	2016	first diagnosis	diseased contralateral
708	KFO3	Extraction5_plate1	Patient	Perilesional 2	F	RO	No	No	2016	first diagnosis	diseased perilesional
709	KFO3	Extraction5_plate1	Patient	contralateral 2	F	RO	No	No	2016	first diagnosis	diseased contralateral
710	KFO3	Extraction5_plate1	Control	Forehead	F	RO	No	Yes	2016	healthy	healthy
711	KFO3	Extraction5_plate1	Control	antecubital fossa left ventral	F	RO	No	Yes	2016	healthy	healthy
712	KFO3	Extraction5_plate1	Control	Upper Back	F	RO	No	Yes	2016	healthy	healthy
713	KFO3	Extraction5_plate1	Control	Corresponding to Perilesional 1	F	RO	No	Yes	2016	healthy	healthy corresponding1
714	KFO3	Extraction5_plate1	Control	Corresponding to Perilesional 2	F	RO	No	Yes	2016	healthy	healthy corresponding2
715	KFO3	Extraction5_plate1	Patient	Forehead	F	RO	Yes	Yes	2016	first diagnosis	diseased non lesional
716	KFO3	Extraction5_plate1	Patient	antecubital fossa left ventral	F	RO	Yes	Yes	2016	first diagnosis	diseased non lesional
717	KFO3	Extraction5_plate1	Patient	Upper Back	F	RO	Yes	Yes	2016	first diagnosis	diseased non lesional
718	KFO3	Extraction5_plate1	Patient	Perilesional 1	F	RO	Yes	Yes	2016	first diagnosis	diseased perilesional
719	KFO3	Extraction5_plate1	Patient	contralateral 1	F	RO	Yes	Yes	2016	first diagnosis	diseased contralateral
720	KFO3	Extraction5_plate1	Patient	Perilesional 2	F	RO	Yes	Yes	2016	first diagnosis	diseased perilesional
721	KFO3	Extraction5_plate1	Patient	contralateral 2	F	RO	Yes	Yes	2016	first diagnosis	diseased contralateral
722	KFO3	Extraction5_plate1	Control	Forehead	M	RO	No	Yes	2016	healthy	healthy
723	KFO3	Extraction5_plate1	Control	antecubital fossa left ventral	M	RO	No	Yes	2016	healthy	healthy
724	KFO3	Extraction5_plate1	Control	Upper Back	M	RO	No	Yes	2016	healthy	healthy
725	KFO3	Extraction5_plate1	Control	Corresponding to Perilesional 1	M	RO	No	Yes	2016	healthy	healthy corresponding1
726	KFO3	Extraction5_plate1	Control	Corresponding to Perilesional 2	M	RO	No	Yes	2016	healthy	healthy corresponding2
727	KFO3	Extraction5_plate1	Patient	Forehead	M	RO	Yes	No	2016	first diagnosis	diseased non lesional
728	KFO3	Extraction5_plate1	Patient	antecubital fossa right ventral	M	RO	Yes	No	2016	first diagnosis	diseased non lesional
729	KFO3	Extraction5_plate1	Patient	Upper Back	M	RO	Yes	No	2016	first diagnosis	diseased non lesional
730	KFO3	Extraction5_plate1	Patient	Perilesional 1	M	RO	Yes	No	2016	first diagnosis	diseased perilesional
731	KFO3	Extraction5_plate1	Patient	contralateral 1	M	RO	Yes	No	2016	first diagnosis	diseased contralateral
732	KFO3	Extraction5_plate1	Patient	Perilesional 2	M	RO	Yes	No	2016	first diagnosis	diseased perilesional
733	KFO3	Extraction5_plate1	Patient	contralateral 2	M	RO	Yes	No	2016	first diagnosis	diseased contralateral
734	KFO3	Extraction5_plate1	Control	Forehead	F	WUE	No	Yes	2016	healthy	healthy
735	KFO3	Extraction5_plate1	Control	antecubital fossa left ventral	F	WUE	No	Yes	2016	healthy	healthy
736	KFO3	Extraction5_plate1	Control	Upper Back	F	WUE	No	Yes	2016	healthy	healthy
737	KFO3	Extraction5_plate1	Control	Corresponding to Perilesional 1	F	WUE	No	Yes	2016	healthy	healthy corresponding1
738	KFO3	Extraction5_plate1	Control	Corresponding to Perilesional 2	F	WUE	No	Yes	2016	healthy	healthy corresponding2
739	KFO3	Extraction5_plate1	Patient	Forehead	F	WUE	Yes	yes	2016	first diagnosis	diseased non lesional
740	KFO3	Extraction5_plate1	Patient	antecubital fossa right ventral	F	WUE	Yes	yes	2016	first diagnosis	diseased non lesional
741	KFO3	Extraction5_plate1	Patient	Upper Back	F	WUE	Yes	yes	2016	first diagnosis	diseased non lesional
742	KFO3	Extraction5_plate1	Patient	Perilesional 1	F	WUE	Yes	yes	2016	first diagnosis	diseased perilesional
743	KFO3	Extraction5_plate1	Patient	contralateral 1	F	WUE	Yes	yes	2016	first diagnosis	diseased contralateral
744	KFO3	Extraction5_plate1	Patient	Perilesional 2	F	WUE	Yes	yes	2016	first diagnosis	diseased perilesional
745	KFO3	Extraction5_plate1	Patient	contralateral 2	F	WUE	Yes	yes	2016	first diagnosis	diseased contralateral
746	KFO3	Extraction5_plate1	Control	Forehead	F	WUE	No	yes	2016	healthy	healthy
747	KFO3	Extraction5_plate1	Control	antecubital fossa left ventral	F	WUE	No	yes	2016	healthy	healthy
748	KFO3	Extraction5_plate1	Control	Upper Back	F	WUE	No	yes	2016	healthy	healthy
749	KFO3	Extraction5_plate2	Control	Corresponding to Perilesional 1	F	WUE	No	yes	2016	healthy	healthy corresponding1
750	KFO3	Extraction5_plate2	Control	Corresponding to Perilesional 2	F	WUE	No	yes	2016	healthy	healthy corresponding2
751	KFO3	Extraction5_plate1	Patient	Forehead	F	WUE	Yes	Yes	2015	first diagnosis	diseased non lesional
752	KFO3	Extraction5_plate1	Patient	antecubital fossa right ventral	F	WUE	Yes	Yes	2015	first diagnosis	diseased non lesional
753	KFO3	Extraction5_plate1	Patient	Upper Back	F	WUE	Yes	Yes	2015	first diagnosis	diseased non lesional
754	KFO3	Extraction5_plate1	Patient	Perilesional 1	F	WUE	Yes	Yes	2015	first diagnosis	diseased perilesional
755	KFO3	Extraction5_plate1	Patient	contralateral 1	F	WUE	Yes	Yes	2015	first diagnosis	diseased contralateral
756	KFO3	Extraction5_plate1	Patient	Perilesional 2	F	WUE	Yes	Yes	2015	first diagnosis	diseased perilesional
757	KFO3	Extraction5_plate1	Patient	contralateral 2	F	WUE	Yes	Yes	2015	first diagnosis	diseased contralateral
758	KFO3	Extraction5_plate2	Control	Forehead	M	WUE	No	Yes	2016	healthy	healthy
759	KFO3	Extraction5_plate2	Control	antecubital fossa left ventral	M	WUE	No	Yes	2016	healthy	healthy
760	KFO3	Extraction5_plate2	Control	Upper Back	M	WUE	No	Yes	2016	healthy	healthy
761	KFO3	Extraction5_plate2	Control	Corresponding to Perilesional 1	M	WUE	No	Yes	2016	healthy	healthy corresponding1
762	KFO3	Extraction5_plate2	Control	Corresponding to Perilesional 2	M	WUE	No	Yes	2016	healthy	healthy corresponding2
763	KFO3	Extraction5_plate2	Patient	Forehead	M	WUE	Yes	Yes	2016	first diagnosis	diseased non lesional
764	KFO3	Extraction5_plate2	Patient	antecubital fossa right ventral	M	WUE	Yes	Yes	2016	first diagnosis	diseased non lesional
765	KFO3	Extraction5_plate2	Patient	Upper Back	M	WUE	Yes	Yes	2016	first diagnosis	diseased non lesional
766	KFO3	Extraction5_plate2	Patient	Perilesional 1	M	WUE	Yes	Yes	2016	first diagnosis	diseased perilesional
767	KFO3	Extraction5_plate2	Patient	contralateral 1	M	WUE	Yes	Yes	2016	first diagnosis	diseased contralateral
768	KFO3	Extraction5_plate2	Patient	Perilesional 2	M	WUE	Yes	Yes	2016	first diagnosis	diseased perilesional
769	KFO3	Extraction5_plate2	Patient	contralateral 2	M	WUE	Yes	Yes	2016	first diagnosis	diseased contralateral
770	KFO3	Extraction5_plate2	Control	Forehead	M	WUE	No	Yes	2016	healthy	healthy
771	KFO3	Extraction5_plate2	Control	antecubital fossa left ventral	M	WUE	No	Yes	2016	healthy	healthy
772	KFO3	Extraction5_plate2	Control	Upper Back	M	WUE	No	Yes	2016	healthy	healthy
773	KFO3	Extraction5_plate2	Control	Corresponding to Perilesional 1	M	WUE	No	Yes	2016	healthy	healthy corresponding1
774	KFO3	Extraction5_plate2	Control	Corresponding to Perilesional 2	M	WUE	No	Yes	2016	healthy	healthy corresponding2
775	KFO3	Extraction5_plate2	Patient	Forehead	M	WUE	Yes	No	2016	relapse	diseased non lesional
776	KFO3	Extraction5_plate2	Patient	antecubital fossa right ventral	M	WUE	Yes	No	2016	relapse	diseased non lesional
777	KFO3	Extraction5_plate2	Patient	Upper Back	M	WUE	Yes	No	2016	relapse	diseased non lesional
778	KFO3	Extraction5_plate2	Patient	Perilesional 1	M	WUE	Yes	No	2016	relapse	diseased perilesional
779	KFO3	Extraction5_plate2	Patient	contralateral 1	M	WUE	Yes	No	2016	relapse	diseased contralateral
780	KFO3	Extraction5_plate2	Patient	Perilesional 2	M	WUE	Yes	No	2016	relapse	diseased perilesional
781	KFO3	Extraction5_plate2	Patient	contralateral 2	M	WUE	Yes	No	2016	relapse	diseased contralateral
782	KFO3	Extraction5_plate2	Control	Forehead	M	WUE	No	No	2016	healthy	healthy
783	KFO3	Extraction5_plate2	Control	antecubital fossa left ventral	M	WUE	No	No	2016	healthy	healthy
784	KFO3	Extraction5_plate2	Control	Upper Back	M	WUE	No	No	2016	healthy	healthy
785	KFO3	Extraction5_plate2	Control	Corresponding to Perilesional 1	M	WUE	No	No	2016	healthy	healthy corresponding1
786	KFO3	Extraction5_plate2	Control	Corresponding to Perilesional 2	M	WUE	No	No	2016	healthy	healthy corresponding2
787	KFO3	Extraction5_plate2	Patient	Forehead	M	WUE	Yes	Yes	2016	first diagnosis	diseased non lesional
788	KFO3	Extraction5_plate2	Patient	antecubital fossa right ventral	M	WUE	Yes	Yes	2016	first diagnosis	diseased non lesional
789	KFO3	Extraction5_plate2	Patient	Upper Back	M	WUE	Yes	Yes	2016	first diagnosis	diseased non lesional
790	KFO3	Extraction5_plate2	Patient	Perilesional 1	M	WUE	Yes	Yes	2016	first diagnosis	diseased perilesional
791	KFO3	Extraction5_plate2	Patient	contralateral 1	M	WUE	Yes	Yes	2016	first diagnosis	diseased contralateral
792	KFO3	Extraction5_plate2	Patient	Perilesional 2	M	WUE	Yes	Yes	2016	first diagnosis	diseased perilesional
793	KFO3	Extraction5_plate2	Patient	contralateral 2	M	WUE	Yes	Yes	2016	first diagnosis	diseased contralateral
794	KFO3	Extraction5_plate2	Control	Forehead	M	WUE	No	No	2016	healthy	healthy
795	KFO3	Extraction5_plate2	Control	antecubital fossa left ventral	M	WUE	No	No	2016	healthy	healthy
796	KFO3	Extraction5_plate2	Control	Upper Back	M	WUE	No	No	2016	healthy	healthy
797	KFO3	Extraction5_plate2	Control	Corresponding to Perilesional 1	M	WUE	No	No	2016	healthy	healthy corresponding1
798	KFO3	Extraction5_plate2	Control	Corresponding to Perilesional 2	M	WUE	No	No	2016	healthy	healthy corresponding2
799	KFO3	Extraction5_plate2	Patient	Forehead	M	WUE	Yes	Yes	2016	first diagnosis	diseased non lesional
800	KFO3	Extraction5_plate2	Patient	antecubital fossa right ventral	M	WUE	Yes	Yes	2016	first diagnosis	diseased non lesional
801	KFO3	Extraction5_plate2	Patient	Upper Back	M	WUE	Yes	Yes	2016	first diagnosis	diseased non lesional
802	KFO3	Extraction5_plate2	Patient	Perilesional 1	M	WUE	Yes	Yes	2016	first diagnosis	diseased perilesional
803	KFO3	Extraction5_plate2	Patient	contralateral 1	M	WUE	Yes	Yes	2016	first diagnosis	diseased contralateral
804	KFO3	Extraction5_plate2	Patient	Perilesional 2	M	WUE	Yes	Yes	2016	first diagnosis	diseased perilesional
805	KFO3	Extraction5_plate2	Patient	contralateral 2	M	WUE	Yes	Yes	2016	first diagnosis	diseased contralateral
806	KFO3	Extraction5_plate2	Control	Forehead	M	WUE	No	No	2016	healthy	healthy
807	KFO3	Extraction5_plate2	Control	antecubital fossa left ventral	M	WUE	No	No	2016	healthy	healthy
808	KFO3	Extraction5_plate2	Control	Upper Back	M	WUE	No	No	2016	healthy	healthy
809	KFO3	Extraction5_plate2	Control	Corresponding to Perilesional 1	M	WUE	No	No	2016	healthy	healthy corresponding1
810	KFO3	Extraction5_plate2	Control	Corresponding to Perilesional 2	M	WUE	No	No	2016	healthy	healthy corresponding2
811	KFO3	Extraction5_plate2	Patient	Forehead	M	WUE	Yes	Yes	2016	first diagnosis	diseased non lesional
812	KFO3	Extraction5_plate2	Patient	antecubital fossa right ventral	M	WUE	Yes	Yes	2016	first diagnosis	diseased non lesional
813	KFO3	Extraction5_plate2	Patient	Upper Back	M	WUE	Yes	Yes	2016	first diagnosis	diseased non lesional
814	KFO3	Extraction5_plate2	Patient	Perilesional 1	M	WUE	Yes	Yes	2016	first diagnosis	diseased perilesional
815	KFO3	Extraction5_plate2	Patient	contralateral 1	M	WUE	Yes	Yes	2016	first diagnosis	diseased contralateral
816	KFO3	Extraction5_plate2	Patient	Perilesional 2	M	WUE	Yes	Yes	2016	first diagnosis	diseased perilesional
817	KFO3	Extraction5_plate2	Patient	contralateral 2	M	WUE	Yes	Yes	2016	first diagnosis	diseased contralateral
818	KFO3	Extraction5_plate2	Control	Forehead	F	WUE	No	Yes	2016	healthy	healthy
819	KFO3	Extraction5_plate2	Control	antecubital fossa left ventral	F	WUE	No	Yes	2016	healthy	healthy
820	KFO3	Extraction5_plate2	Control	Upper Back	F	WUE	No	Yes	2016	healthy	healthy
821	KFO3	Extraction5_plate2	Control	Corresponding to Perilesional 1	F	WUE	No	Yes	2016	healthy	healthy corresponding1
822	KFO3	Extraction5_plate2	Control	Corresponding to Perilesional 2	F	WUE	No	Yes	2016	healthy	healthy corresponding2
823	KFO3	Extraction5_plate2	Patient	Forehead	F	WUE	Yes	No	2016	relapse	diseased non lesional
824	KFO3	Extraction5_plate2	Patient	antecubital fossa right ventral	F	WUE	Yes	No	2016	relapse	diseased non lesional
825	KFO3	Extraction5_plate2	Patient	Upper Back	F	WUE	Yes	No	2016	relapse	diseased non lesional
826	KFO3	Extraction5_plate2	Patient	Perilesional 1	F	WUE	Yes	No	2016	relapse	diseased perilesional
827	KFO3	Extraction5_plate2	Patient	contralateral 1	F	WUE	Yes	No	2016	relapse	diseased contralateral
828	KFO3	Extraction5_plate2	Patient	Perilesional 2	F	WUE	Yes	No	2016	relapse	diseased perilesional
829	KFO3	Extraction5_plate2	Patient	contralateral 2	F	WUE	Yes	No	2016	relapse	diseased contralateral
830	KFO3	Extraction5_plate2	Control	Forehead	F	WUE	No	Yes	2016	healthy	healthy
831	KFO3	Extraction5_plate2	Control	antecubital fossa left ventral	F	WUE	No	Yes	2016	healthy	healthy
832	KFO3	Extraction5_plate2	Control	Upper Back	F	WUE	No	Yes	2016	healthy	healthy
833	KFO3	Extraction5_plate2	Control	Corresponding to Perilesional 1	F	WUE	No	Yes	2016	healthy	healthy corresponding1
834	KFO3	Extraction5_plate2	Control	Corresponding to Perilesional 2	F	WUE	No	Yes	2016	healthy	healthy corresponding2
835	KFO3	Extraction5_plate2	Patient	Forehead	M	WUE	Yes	Yes	2016	relapse	diseased non lesional
836	KFO3	Extraction5_plate2	Patient	antecubital fossa right ventral	M	WUE	Yes	Yes	2016	relapse	diseased non lesional
837	KFO3	Extraction5_plate2	Patient	Upper Back	M	WUE	Yes	Yes	2016	relapse	diseased non lesional
838	KFO3	Extraction5_plate2	Patient	Perilesional 1	M	WUE	Yes	Yes	2016	relapse	diseased perilesional
839	KFO3	Extraction5_plate2	Patient	contralateral 1	M	WUE	Yes	Yes	2016	relapse	diseased contralateral
840	KFO3	Extraction5_plate2	Patient	Perilesional 2	M	WUE	Yes	Yes	2016	relapse	diseased perilesional
841	KFO3	Extraction5_plate2	Patient	contralateral 2	M	WUE	Yes	Yes	2016	relapse	diseased contralateral
842	KFO3	Extraction5_plate2	Control	Forehead	M	WUE	No	Yes	2016	healthy	healthy
843	KFO3	Extraction5_plate2	Control	antecubital fossa left ventral	M	WUE	No	Yes	2016	healthy	healthy
844	KFO3	Extraction5_plate2	Control	Upper Back	M	WUE	No	Yes	2016	healthy	healthy
845	KFO3	Extraction5_plate2	Control	Corresponding to Perilesional 1	M	WUE	No	Yes	2016	healthy	healthy corresponding1
846	KFO3	Extraction5_plate2	Control	Corresponding to Perilesional 2	M	WUE	No	Yes	2016	healthy	healthy corresponding2
847	KFO3	Extraction5_plate2	Patient	Forehead	M	WUE	Yes	No	2016	first diagnosis	diseased non lesional
848	KFO3	Extraction5_plate2	Patient	antecubital fossa right ventral	M	WUE	Yes	No	2016	first diagnosis	diseased non lesional
849	KFO3	Extraction5_plate2	Patient	Upper Back	M	WUE	Yes	No	2016	first diagnosis	diseased non lesional
850	KFO3	Extraction5_plate2	Patient	Perilesional 1	M	WUE	Yes	No	2016	first diagnosis	diseased perilesional
851	KFO3	Extraction5_plate2	Patient	contralateral 1	M	WUE	Yes	No	2016	first diagnosis	diseased contralateral
852	KFO3	Extraction5_plate2	Patient	Perilesional 2	M	WUE	Yes	No	2016	first diagnosis	diseased perilesional
853	KFO3	Extraction5_plate2	Patient	contralateral 2	M	WUE	Yes	No	2016	first diagnosis	diseased contralateral
854	KFO3	Extraction6_plate1	Control	Forehead	M	WUE	No	Yes	2016	healthy	healthy
855	KFO3	Extraction6_plate1	Control	antecubital fossa left ventral	M	WUE	No	Yes	2016	healthy	healthy
856	KFO3	Extraction6_plate1	Control	Upper Back	M	WUE	No	Yes	2016	healthy	healthy
857	KFO3	Extraction6_plate1	Control	Corresponding to Perilesional 1	M	WUE	No	Yes	2016	healthy	healthy corresponding1
858	KFO3	Extraction6_plate1	Control	Corresponding to Perilesional 2	M	WUE	No	Yes	2016	healthy	healthy corresponding2
859	KFO3	Extraction6_plate1	Patient	Forehead	M	WUE	Yes	No	2016	first diagnosis	diseased non lesional
860	KFO3	Extraction6_plate1	Patient	antecubital fossa right ventral	M	WUE	Yes	No	2016	first diagnosis	diseased non lesional
861	KFO3	Extraction6_plate1	Patient	Upper Back	M	WUE	Yes	No	2016	first diagnosis	diseased non lesional
862	KFO3	Extraction6_plate1	Patient	Perilesional 1	M	WUE	Yes	No	2016	first diagnosis	diseased perilesional
863	KFO3	Extraction6_plate1	Patient	contralateral 1	M	WUE	Yes	No	2016	first diagnosis	diseased contralateral
864	KFO3	Extraction6_plate1	Patient	Perilesional 2	M	WUE	Yes	No	2016	first diagnosis	diseased perilesional
865	KFO3	Extraction6_plate1	Patient	contralateral 2	M	WUE	Yes	No	2016	first diagnosis	diseased contralateral
866	KFO3	Extraction6_plate1	Patient	Forehead	F	WUE	Yes	Yes	2016	relapse	diseased non lesional
867	KFO3	Extraction6_plate1	Patient	antecubital fossa right ventral	F	WUE	Yes	Yes	2016	relapse	diseased non lesional
868	KFO3	Extraction6_plate1	Patient	Upper Back	F	WUE	Yes	Yes	2016	relapse	diseased non lesional
869	KFO3	Extraction6_plate1	Patient	Perilesional 1	F	WUE	Yes	Yes	2016	relapse	diseased perilesional
870	KFO3	Extraction6_plate1	Patient	contralateral 1	F	WUE	Yes	Yes	2016	relapse	diseased contralateral
871	KFO3	Extraction6_plate1	Patient	Perilesional 2	F	WUE	Yes	Yes	2016	relapse	diseased perilesional
872	KFO3	Extraction6_plate1	Patient	contralateral 2	F	WUE	Yes	Yes	2016	relapse	diseased contralateral
873	KFO3	Extraction6_plate1	Control	Forehead	F	WUE	No	Yes	2016	healthy	healthy
874	KFO3	Extraction6_plate1	Control	antecubital fossa left ventral	F	WUE	No	Yes	2016	healthy	healthy
875	KFO3	Extraction6_plate1	Control	Upper Back	F	WUE	No	Yes	2016	healthy	healthy
876	KFO3	Extraction6_plate1	Control	Corresponding to Perilesional 1	F	WUE	No	Yes	2016	healthy	healthy corresponding1
877	KFO3	Extraction6_plate1	Control	Corresponding to Perilesional 2	F	WUE	No	Yes	2016	healthy	healthy corresponding2
878	KFO3	Extraction6_plate1	Control	Forehead	M	WUE	No	Yes	2016	healthy	healthy
879	KFO3	Extraction6_plate1	Control	antecubital fossa left ventral	M	WUE	No	Yes	2016	healthy	healthy
880	KFO3	Extraction6_plate1	Control	Upper Back	M	WUE	No	Yes	2016	healthy	healthy
881	KFO3	Extraction6_plate1	Control	Corresponding to Perilesional 1	M	WUE	No	Yes	2016	healthy	healthy corresponding1
882	KFO3	Extraction6_plate1	Control	Corresponding to Perilesional 2	M	WUE	No	Yes	2016	healthy	healthy corresponding2
883	KFO3	Extraction6_plate1	Patient	Forehead	M	WUE	Yes	Yes	2016	relapse	diseased non lesional
884	KFO3	Extraction6_plate1	Patient	antecubital fossa right ventral	M	WUE	Yes	Yes	2016	relapse	diseased non lesional
885	KFO3	Extraction6_plate1	Patient	Upper Back	M	WUE	Yes	Yes	2016	relapse	diseased non lesional
886	KFO3	Extraction6_plate1	Patient	Perilesional 1	M	WUE	Yes	Yes	2016	relapse	diseased perilesional
887	KFO3	Extraction6_plate1	Patient	contralateral 1	M	WUE	Yes	Yes	2016	relapse	diseased contralateral
888	KFO3	Extraction6_plate1	Patient	Perilesional 2	M	WUE	Yes	Yes	2016	relapse	diseased perilesional
889	KFO3	Extraction6_plate1	Patient	contralateral 2	M	WUE	Yes	Yes	2016	relapse	diseased contralateral
890	KFO3	Extraction6_plate1	Control	Forehead	F	WUE	Yes	No	2016	healthy	healthy
891	KFO3	Extraction6_plate1	Control	antecubital fossa left ventral	F	WUE	Yes	No	2016	healthy	healthy
892	KFO3	Extraction6_plate1	Control	Upper Back	F	WUE	Yes	No	2016	healthy	healthy
893	KFO3	Extraction6_plate1	Control	Corresponding to Perilesional 1	F	WUE	Yes	No	2016	healthy	healthy corresponding1
894	KFO3	Extraction6_plate1	Control	Corresponding to Perilesional 2	F	WUE	Yes	No	2016	healthy	healthy corresponding2
895	KFO3	Extraction6_plate1	Patient	Forehead	F	WUE	Yes	No	2016	first diagnosis	diseased non lesional
896	KFO3	Extraction6_plate1	Patient	antecubital fossa right ventral	F	WUE	Yes	No	2016	first diagnosis	diseased non lesional
897	KFO3	Extraction6_plate1	Patient	Upper Back	F	WUE	Yes	No	2016	first diagnosis	diseased non lesional
898	KFO3	Extraction6_plate1	Patient	Perilesional 1	F	WUE	Yes	No	2016	first diagnosis	diseased perilesional
899	KFO3	Extraction6_plate1	Patient	contralateral 1	F	WUE	Yes	No	2016	first diagnosis	diseased contralateral
900	KFO3	Extraction6_plate1	Patient	Perilesional 2	F	WUE	Yes	No	2016	first diagnosis	diseased perilesional
901	KFO3	Extraction6_plate1	Patient	contralateral 2	F	WUE	Yes	No	2016	first diagnosis	diseased contralateral
902	KFO3	Extraction6_plate1	Control	Forehead	F	WUE	No	Yes	2016	healthy	healthy
903	KFO3	Extraction6_plate1	Control	antecubital fossa left ventral	F	WUE	No	Yes	2016	healthy	healthy
904	KFO3	Extraction6_plate1	Control	Upper Back	F	WUE	No	Yes	2016	healthy	healthy
905	KFO3	Extraction6_plate1	Control	Corresponding to Perilesional 1	F	WUE	No	Yes	2016	healthy	healthy corresponding1
906	KFO3	Extraction6_plate1	Control	Corresponding to Perilesional 2	F	WUE	No	Yes	2016	healthy	healthy corresponding2
907	KFO3	Extraction6_plate1	Patient	Forehead	F	WUE	Yes	Yes	2016	first diagnosis	diseased non lesional
908	KFO3	Extraction6_plate1	Patient	antecubital fossa right ventral	F	WUE	Yes	Yes	2016	first diagnosis	diseased non lesional
909	KFO3	Extraction6_plate1	Patient	Upper Back	F	WUE	Yes	Yes	2016	first diagnosis	diseased non lesional
910	KFO3	Extraction6_plate1	Patient	Perilesional 1	F	WUE	Yes	Yes	2016	first diagnosis	diseased perilesional
911	KFO3	Extraction6_plate1	Patient	contralateral 1	F	WUE	Yes	Yes	2016	first diagnosis	diseased contralateral
912	KFO3	Extraction6_plate1	Patient	contralateral 2	F	WUE	Yes	Yes	2016	first diagnosis	diseased contralateral
913	KFO3	Extraction6_plate1	Control	Forehead	M	WUE	No	No	2016	healthy	healthy
914	KFO3	Extraction6_plate1	Control	antecubital fossa left ventral	M	WUE	No	No	2016	healthy	healthy
915	KFO3	Extraction6_plate1	Control	Upper Back	M	WUE	No	No	2016	healthy	healthy
916	KFO3	Extraction6_plate1	Control	Corresponding to Perilesional 1	M	WUE	No	No	2016	healthy	healthy corresponding1
917	KFO3	Extraction6_plate1	Control	Corresponding to Perilesional 2	M	WUE	No	No	2016	healthy	healthy corresponding2
918	KFO3	Extraction6_plate1	Patient	Forehead	M	WUE	Yes	Yes	2016	first diagnosis	diseased non lesional
919	KFO3	Extraction6_plate1	Patient	antecubital fossa right ventral	M	WUE	Yes	Yes	2016	first diagnosis	diseased non lesional
920	KFO3	Extraction6_plate1	Patient	Upper Back	M	WUE	Yes	Yes	2016	first diagnosis	diseased non lesional
921	KFO3	Extraction6_plate1	Patient	Perilesional 1	M	WUE	Yes	Yes	2016	first diagnosis	diseased perilesional
922	KFO3	Extraction6_plate1	Patient	contralateral 1	M	WUE	Yes	Yes	2016	first diagnosis	diseased contralateral
923	KFO3	Extraction6_plate1	Patient	Perilesional 2	M	WUE	Yes	Yes	2016	first diagnosis	diseased perilesional
924	KFO3	Extraction6_plate1	Patient	contralateral 2	M	WUE	Yes	Yes	2016	first diagnosis	diseased contralateral
925	KFO3	Extraction6_plate1	Control	Forehead	F	WUE	No	Yes	2016	healthy	healthy
926	KFO3	Extraction6_plate1	Control	antecubital fossa left ventral	F	WUE	No	Yes	2016	healthy	healthy
927	KFO3	Extraction6_plate1	Control	Upper Back	F	WUE	No	Yes	2016	healthy	healthy
928	KFO3	Extraction6_plate1	Control	Corresponding to Perilesional 1	F	WUE	No	Yes	2016	healthy	healthy corresponding1
929	KFO3	Extraction6_plate1	Control	Corresponding to Perilesional 2	F	WUE	No	Yes	2016	healthy	healthy corresponding2
930	KFO3	Extraction6_plate1	Patient	Forehead	F	WUE	Yes	Yes	2016	first diagnosis	diseased non lesional
931	KFO3	Extraction6_plate1	Patient	antecubital fossa right ventral	F	WUE	Yes	Yes	2016	first diagnosis	diseased non lesional
932	KFO3	Extraction6_plate1	Patient	Upper Back	F	WUE	Yes	Yes	2016	first diagnosis	diseased non lesional
933	KFO3	Extraction6_plate1	Patient	Perilesional 1	F	WUE	Yes	Yes	2016	first diagnosis	diseased perilesional
934	KFO3	Extraction6_plate1	Patient	contralateral 1	F	WUE	Yes	Yes	2016	first diagnosis	diseased contralateral
935	KFO3	Extraction6_plate1	Patient	Perilesional 2	F	WUE	Yes	Yes	2016	first diagnosis	diseased perilesional
936	KFO3	Extraction6_plate1	Patient	contralateral 2	F	WUE	Yes	Yes	2016	first diagnosis	diseased contralateral
937	KFO3	Extraction6_plate2	Control	Forehead	M	WUE	No	Yes	2016	healthy	healthy
938	KFO3	Extraction6_plate2	Control	antecubital fossa left ventral	M	WUE	No	Yes	2016	healthy	healthy
939	KFO3	Extraction6_plate2	Control	Upper Back	M	WUE	No	Yes	2016	healthy	healthy
940	KFO3	Extraction6_plate2	Control	Corresponding to Perilesional 1	M	WUE	No	Yes	2016	healthy	healthy corresponding1
941	KFO3	Extraction6_plate2	Control	Corresponding to Perilesional 2	M	WUE	No	Yes	2016	healthy	healthy corresponding2
942	KFO3	Extraction6_plate1	Patient	Forehead	M	WUE	Yes	Yes	2016	first diagnosis	diseased non lesional
943	KFO3	Extraction6_plate1	Patient	antecubital fossa right ventral	M	WUE	Yes	Yes	2016	first diagnosis	diseased non lesional
944	KFO3	Extraction6_plate1	Patient	Upper Back	M	WUE	Yes	Yes	2016	first diagnosis	diseased non lesional
945	KFO3	Extraction6_plate1	Patient	Perilesional 1	M	WUE	Yes	Yes	2016	first diagnosis	diseased perilesional
946	KFO3	Extraction6_plate1	Patient	contralateral 1	M	WUE	Yes	Yes	2016	first diagnosis	diseased contralateral
947	KFO3	Extraction6_plate2	Patient	Perilesional 2	M	WUE	Yes	Yes	2016	first diagnosis	diseased perilesional
948	KFO3	Extraction6_plate2	Patient	contralateral 2	M	WUE	Yes	Yes	2016	first diagnosis	diseased contralateral
949	KFO3	Extraction6_plate2	Patient	Forehead	F	HL	Yes	No	2015	first diagnosis	diseased non lesional
950	KFO3	Extraction6_plate2	Patient	antecubital fossa left ventral	F	HL	Yes	No	2015	first diagnosis	diseased non lesional
951	KFO3	Extraction6_plate2	Patient	Upper Back	F	HL	Yes	No	2015	first diagnosis	diseased non lesional
952	KFO3	Extraction6_plate2	Patient	Perilesional 1	F	HL	Yes	No	2015	first diagnosis	diseased perilesional
953	KFO3	Extraction6_plate2	Patient	contralateral 1	F	HL	Yes	No	2015	first diagnosis	diseased contralateral
954	KFO3	Extraction6_plate2	Patient	Perilesional 2	F	HL	Yes	No	2015	first diagnosis	diseased perilesional
955	KFO3	Extraction6_plate2	Patient	contralateral 2	F	HL	Yes	No	2015	first diagnosis	diseased contralateral
956	KFO3	Extraction6_plate2	Patient	antecubital fossa left ventral	F	HL	Yes	No	2016	first diagnosis	diseased non lesional
957	KFO3	Extraction6_plate2	Patient	Upper Back	F	HL	Yes	No	2016	first diagnosis	diseased non lesional
958	KFO3	Extraction6_plate2	Patient	Perilesional 1	F	HL	Yes	No	2016	first diagnosis	diseased perilesional
959	KFO3	Extraction6_plate2	Patient	contralateral 1	F	HL	Yes	No	2016	first diagnosis	diseased contralateral
960	KFO3	Extraction6_plate2	Patient	Perilesional 2	F	HL	Yes	No	2016	first diagnosis	diseased perilesional
961	KFO3	Extraction6_plate2	Patient	contralateral 2	F	HL	Yes	No	2016	first diagnosis	diseased contralateral
962	KFO3	Extraction6_plate2	Patient	Forehead	F	HL	Yes	No	2016	first diagnosis	diseased non lesional
963	KFO3	Extraction6_plate2	Patient	antecubital fossa left ventral	F	HL	Yes	No	2016	first diagnosis	diseased non lesional
964	KFO3	Extraction6_plate2	Patient	Upper Back	F	HL	Yes	No	2016	first diagnosis	diseased non lesional
965	KFO3	Extraction6_plate2	Patient	Perilesional 1	F	HL	Yes	No	2016	first diagnosis	diseased perilesional
966	KFO3	Extraction6_plate2	Patient	Perilesional 2	F	HL	Yes	No	2016	first diagnosis	diseased perilesional
967	KFO3	Extraction6_plate2	Patient	contralateral 2	F	HL	Yes	No	2016	first diagnosis	diseased contralateral
968	KFO3	Extraction6_plate2	Patient	Forehead	F	HL	No	No	2015	relapse	diseased non lesional
969	KFO3	Extraction6_plate2	Patient	antecubital fossa left ventral	F	HL	No	No	2015	relapse	diseased non lesional
970	KFO3	Extraction6_plate2	Patient	Upper Back	F	HL	No	No	2015	relapse	diseased non lesional
971	KFO3	Extraction6_plate2	Patient	Perilesional 1	F	HL	No	No	2015	relapse	diseased perilesional
972	KFO3	Extraction6_plate2	Patient	contralateral 1	F	HL	No	No	2015	relapse	diseased contralateral
973	KFO3	Extraction6_plate2	Patient	Perilesional 2	F	HL	No	No	2015	relapse	diseased perilesional
974	KFO3	Extraction6_plate2	Patient	contralateral 2	F	HL	No	No	2015	relapse	diseased contralateral
975	KFO3	Extraction6_plate2	Patient	Forehead	M	HL	Yes	No	2016	relapse	diseased non lesional
976	KFO3	Extraction6_plate2	Patient	antecubital fossa left ventral	M	HL	Yes	No	2016	relapse	diseased non lesional
977	KFO3	Extraction6_plate2	Patient	Upper Back	M	HL	Yes	No	2016	relapse	diseased non lesional
978	KFO3	Extraction6_plate2	Patient	Perilesional 1	M	HL	Yes	No	2016	relapse	diseased perilesional
979	KFO3	Extraction6_plate2	Patient	Perilesional 2	M	HL	Yes	No	2016	relapse	diseased perilesional
980	KFO3	Extraction6_plate2	Patient	contralateral 2	M	HL	Yes	No	2016	relapse	diseased contralateral
981	KFO3	Extraction6_plate2	Patient	Forehead	F	HL	Yes	No	2016	first diagnosis	diseased non lesional
982	KFO3	Extraction6_plate2	Patient	antecubital fossa left ventral	F	HL	Yes	No	2016	first diagnosis	diseased non lesional
983	KFO3	Extraction6_plate2	Patient	Upper Back	F	HL	Yes	No	2016	first diagnosis	diseased non lesional
984	KFO3	Extraction6_plate2	Patient	Perilesional 1	F	HL	Yes	No	2016	first diagnosis	diseased perilesional
985	KFO3	Extraction6_plate2	Patient	contralateral 1	F	HL	Yes	No	2016	first diagnosis	diseased contralateral
986	KFO3	Extraction6_plate2	Patient	Perilesional 2	F	HL	Yes	No	2016	first diagnosis	diseased perilesional
987	KFO3	Extraction6_plate2	Patient	contralateral 2	F	HL	Yes	No	2016	first diagnosis	diseased contralateral
988	KFO3	Extraction6_plate2	Patient	Forehead	F	HL	Yes	No	2016	first diagnosis	diseased non lesional
989	KFO3	Extraction6_plate2	Patient	antecubital fossa left ventral	F	HL	Yes	No	2016	first diagnosis	diseased non lesional
990	KFO3	Extraction6_plate2	Patient	Upper Back	F	HL	Yes	No	2016	first diagnosis	diseased non lesional
991	KFO3	Extraction6_plate2	Patient	Perilesional 1	F	HL	Yes	No	2016	first diagnosis	diseased perilesional
992	KFO3	Extraction6_plate2	Patient	contralateral 1	F	HL	Yes	No	2016	first diagnosis	diseased contralateral
993	KFO3	Extraction6_plate2	Patient	Perilesional 2	F	HL	Yes	No	2016	first diagnosis	diseased perilesional
994	KFO3	Extraction6_plate2	Patient	contralateral 2	F	HL	Yes	No	2016	first diagnosis	diseased contralateral
995	KFO3	Extraction6_plate2	Patient	Forehead	F	HL	Yes	No	2016	first diagnosis	diseased non lesional
996	KFO3	Extraction6_plate2	Patient	antecubital fossa left ventral	F	HL	Yes	No	2016	first diagnosis	diseased non lesional
997	KFO3	Extraction6_plate2	Patient	Upper Back	F	HL	Yes	No	2016	first diagnosis	diseased non lesional
998	KFO3	Extraction6_plate2	Patient	Perilesional 1	F	HL	Yes	No	2016	first diagnosis	diseased perilesional
999	KFO3	Extraction6_plate2	Patient	contralateral 1	F	HL	Yes	No	2016	first diagnosis	diseased contralateral
1000	KFO3	Extraction6_plate2	Patient	Perilesional 2	F	HL	Yes	No	2016	first diagnosis	diseased perilesional
1001	KFO3	Extraction6_plate2	Patient	contralateral 2	F	HL	Yes	No	2016	first diagnosis	diseased contralateral
1002	KFO3	Extraction6_plate2	Patient	Forehead	M	KI	Yes	No	2015	first diagnosis	diseased non lesional
1003	KFO3	Extraction6_plate2	Patient	antecubital fossa left ventral	M	KI	Yes	No	2015	first diagnosis	diseased non lesional
1004	KFO3	Extraction6_plate2	Patient	Perilesional 1	M	KI	Yes	No	2015	first diagnosis	diseased perilesional
1005	KFO3	Extraction6_plate2	Patient	Forehead	F	RE	Yes	No	2016	first diagnosis	diseased non lesional
1006	KFO3	Extraction6_plate2	Patient	antecubital fossa left ventral	F	RE	Yes	No	2016	first diagnosis	diseased non lesional
1007	KFO3	Extraction6_plate2	Patient	Upper Back	F	RE	Yes	No	2016	first diagnosis	diseased non lesional
1008	KFO3	Extraction6_plate2	Patient	Perilesional 1	F	RE	Yes	No	2016	first diagnosis	diseased perilesional
1009	KFO3	Extraction6_plate2	Patient	contralateral 1	F	RE	Yes	No	2016	first diagnosis	diseased contralateral
1010	KFO3	Extraction6_plate2	Patient	Perilesional 2	F	RE	Yes	No	2016	first diagnosis	diseased perilesional
1011	KFO3	Extraction6_plate2	Patient	contralateral 2	F	RE	Yes	No	2016	first diagnosis	diseased contralateral
1012	KFO4	Extraction7_Plate1	Patient	Forehead	F	HL	No	No	2016	relapse	diseased non lesional
1013	KFO4	Extraction7_Plate1	Patient	antecubital fossa left ventral	F	HL	No	No	2016	relapse	diseased non lesional
1014	KFO4	Extraction7_Plate1	Patient	Upper Back	F	HL	No	No	2016	relapse	diseased non lesional
1015	KFO4	Extraction7_Plate1	Patient	Perilesional 1	F	HL	No	No	2016	relapse	diseased perilesional
1016	KFO4	Extraction7_Plate1	Patient	contralateral 1	F	HL	No	No	2016	relapse	diseased contralateral
1017	KFO4	Extraction7_Plate1	Patient	Perilesional 2	F	HL	No	No	2016	relapse	diseased perilesional
1018	KFO4	Extraction7_Plate1	Patient	contralateral 2	F	HL	No	No	2016	relapse	diseased contralateral
1019	KFO4	Extraction7_Plate1	Patient	Forehead	F	OU	Yes	No	2016	first diagnosis	diseased non lesional
1020	KFO4	Extraction7_Plate1	Patient	antecubital fossa left ventral	F	OU	Yes	No	2016	first diagnosis	diseased non lesional
1021	KFO4	Extraction7_Plate1	Patient	Upper Back	F	OU	Yes	No	2016	first diagnosis	diseased non lesional
1022	KFO4	Extraction7_Plate1	Patient	contralateral 1	F	OU	Yes	No	2016	first diagnosis	diseased contralateral
1023	KFO4	Extraction7_Plate1	Patient	Perilesional 2	F	OU	Yes	No	2016	first diagnosis	diseased perilesional
1024	KFO4	Extraction7_Plate1	Patient	contralateral 2	F	OU	Yes	No	2016	first diagnosis	diseased contralateral
1025	KFO4	Extraction7_Plate2	Patient	Forehead	F	HL	Yes	No	2015	first diagnosis	diseased non lesional
1026	KFO4	Extraction7_Plate2	Patient	antecubital fossa left ventral	F	HL	Yes	No	2015	first diagnosis	diseased non lesional
1027	KFO4	Extraction7_Plate2	Patient	Upper Back	F	HL	Yes	No	2015	first diagnosis	diseased non lesional
1028	KFO4	Extraction7_Plate2	Patient	Perilesional 1	F	HL	Yes	No	2015	first diagnosis	diseased perilesional
1029	KFO4	Extraction7_Plate2	Patient	contralateral 1	F	HL	Yes	No	2015	first diagnosis	diseased contralateral
1030	KFO4	Extraction7_Plate2	Patient	Perilesional 2	F	HL	Yes	No	2015	first diagnosis	diseased perilesional
1031	KFO4	Extraction7_Plate2	Patient	contralateral 2	F	HL	Yes	No	2015	first diagnosis	diseased contralateral
1032	KFO4	Extraction7_Plate2	Patient	Forehead	F	HL	Yes	No	2017	first diagnosis	diseased non lesional
1033	KFO4	Extraction7_Plate2	Patient	antecubital fossa left ventral	F	HL	Yes	No	2017	first diagnosis	diseased non lesional
1034	KFO4	Extraction7_Plate2	Patient	Upper Back	F	HL	Yes	No	2017	first diagnosis	diseased non lesional
1035	KFO4	Extraction7_Plate2	Patient	Perilesional 1	F	HL	Yes	No	2017	first diagnosis	diseased perilesional
1036	KFO4	Extraction7_Plate2	Patient	contralateral 1	F	HL	Yes	No	2017	first diagnosis	diseased contralateral
1037	KFO4	Extraction7_Plate2	Patient	contralateral 2	F	HL	Yes	No	2017	first diagnosis	diseased contralateral
1038	KFO4	Extraction7_Plate1	Patient	Forehead	F	M	Yes	No	2015	relapse	diseased non lesional
1039	KFO4	Extraction7_Plate1	Patient	antecubital fossa left ventral	F	M	Yes	No	2015	relapse	diseased non lesional
1040	KFO4	Extraction7_Plate1	Patient	Upper Back	F	M	Yes	No	2015	relapse	diseased non lesional
1041	KFO4	Extraction7_Plate1	Patient	Perilesional 1	F	M	Yes	No	2015	relapse	diseased perilesional
1042	KFO4	Extraction7_Plate1	Patient	contralateral 1	F	M	Yes	No	2015	relapse	diseased contralateral
1043	KFO4	Extraction7_Plate1	Patient	Perilesional 2	F	M	Yes	No	2015	relapse	diseased perilesional
1044	KFO4	Extraction7_Plate1	Patient	contralateral 2	F	M	Yes	No	2015	relapse	diseased contralateral
1045	KFO4	Extraction7_Plate1	Patient	Forehead	F	M	No	No	2015	first diagnosis	diseased non lesional
1046	KFO4	Extraction7_Plate1	Patient	antecubital fossa left ventral	F	M	No	No	2015	first diagnosis	diseased non lesional
1047	KFO4	Extraction7_Plate1	Patient	Upper Back	F	M	No	No	2015	first diagnosis	diseased non lesional
1048	KFO4	Extraction7_Plate1	Patient	Perilesional 1	F	M	No	No	2015	first diagnosis	diseased perilesional
1049	KFO4	Extraction7_Plate1	Patient	contralateral 1	F	M	No	No	2015	first diagnosis	diseased contralateral
1050	KFO4	Extraction7_Plate1	Patient	Perilesional 2	F	M	No	No	2015	first diagnosis	diseased perilesional
1051	KFO4	Extraction7_Plate1	Patient	contralateral 2	F	M	No	No	2015	first diagnosis	diseased contralateral
1052	KFO4	Extraction7_Plate1	Patient	antecubital fossa left ventral	F	M	Yes	No	2015	relapse	diseased non lesional
1053	KFO4	Extraction7_Plate1	Patient	Upper Back	F	M	Yes	No	2015	relapse	diseased non lesional
1054	KFO4	Extraction7_Plate1	Patient	contralateral 1	F	M	Yes	No	2015	relapse	diseased contralateral
1055	KFO4	Extraction7_Plate1	Patient	Perilesional 2	F	M	Yes	No	2015	relapse	diseased perilesional
1056	KFO4	Extraction7_Plate1	Patient	contralateral 2	F	M	Yes	No	2015	relapse	diseased contralateral
1057	KFO4	Extraction7_Plate2	Patient	Forehead	M	KI	Yes	No	2016	first diagnosis	diseased non lesional
1058	KFO4	Extraction7_Plate2	Patient	antecubital fossa left ventral	M	KI	Yes	No	2016	first diagnosis	diseased non lesional
1059	KFO4	Extraction7_Plate2	Patient	Upper Back	M	KI	Yes	No	2016	first diagnosis	diseased non lesional
1060	KFO4	Extraction7_Plate2	Patient	Perilesional 1	M	KI	Yes	No	2016	first diagnosis	diseased perilesional
1061	KFO4	Extraction7_Plate2	Patient	contralateral 1	M	KI	Yes	No	2016	first diagnosis	diseased contralateral
1062	KFO4	Extraction7_Plate2	Patient	Perilesional 2	M	KI	Yes	No	2016	first diagnosis	diseased perilesional
1063	KFO4	Extraction7_Plate2	Patient	contralateral 2	M	KI	Yes	No	2016	first diagnosis	diseased contralateral
1064	KFO4	Extraction7_Plate2	Patient	Forehead	F	KI	Yes	No	2016	first diagnosis	diseased non lesional
1065	KFO4	Extraction7_Plate2	Patient	antecubital fossa left ventral	F	KI	Yes	No	2016	first diagnosis	diseased non lesional
1066	KFO4	Extraction7_Plate2	Patient	Upper Back	F	KI	Yes	No	2016	first diagnosis	diseased non lesional
1067	KFO4	Extraction7_Plate2	Patient	Perilesional 1	F	KI	Yes	No	2016	first diagnosis	diseased perilesional
1068	KFO4	Extraction7_Plate2	Patient	contralateral 1	F	KI	Yes	No	2016	first diagnosis	diseased contralateral
1069	KFO4	Extraction7_Plate2	Patient	Perilesional 2	F	KI	Yes	No	2016	first diagnosis	diseased perilesional
1070	KFO4	Extraction7_Plate2	Patient	contralateral 2	F	KI	Yes	No	2016	first diagnosis	diseased contralateral
1071	KFO4	Extraction7_Plate1	Patient	Forehead	M	KI	Yes	No	2016	first diagnosis	diseased non lesional
1072	KFO4	Extraction7_Plate1	Patient	antecubital fossa left ventral	M	KI	Yes	No	2016	first diagnosis	diseased non lesional
1073	KFO4	Extraction7_Plate1	Patient	Upper Back	M	KI	Yes	No	2016	first diagnosis	diseased non lesional
1074	KFO4	Extraction7_Plate1	Patient	Perilesional 1	M	KI	Yes	No	2016	first diagnosis	diseased perilesional
1075	KFO4	Extraction7_Plate1	Patient	contralateral 1	M	KI	Yes	No	2016	first diagnosis	diseased contralateral
1076	KFO4	Extraction7_Plate1	Patient	Perilesional 2	M	KI	Yes	No	2016	first diagnosis	diseased perilesional
1077	KFO4	Extraction7_Plate1	Patient	contralateral 2	M	KI	Yes	No	2016	first diagnosis	diseased contralateral
1078	KFO4	Extraction8_Plate1	Patient	Perilesional 2	M	KI	Yes	No	2016	first diagnosis	diseased perilesional
1079	KFO4	Extraction7_Plate1	Patient	Forehead	F	KI	Yes	Yes	2015	first diagnosis	diseased non lesional
1080	KFO4	Extraction7_Plate1	Patient	antecubital fossa left ventral	F	KI	Yes	Yes	2015	first diagnosis	diseased non lesional
1081	KFO4	Extraction7_Plate1	Patient	Upper Back	F	KI	Yes	Yes	2015	first diagnosis	diseased non lesional
1082	KFO4	Extraction7_Plate1	Patient	Perilesional 1	F	KI	Yes	Yes	2015	first diagnosis	diseased perilesional
1083	KFO4	Extraction7_Plate1	Patient	contralateral 1	F	KI	Yes	Yes	2015	first diagnosis	diseased contralateral
1084	KFO4	Extraction7_Plate1	Patient	Perilesional 2	F	KI	Yes	Yes	2015	first diagnosis	diseased perilesional
1085	KFO4	Extraction7_Plate1	Patient	contralateral 2	F	KI	Yes	Yes	2015	first diagnosis	diseased contralateral
1086	KFO4	Extraction8_Plate1	Patient	antecubital fossa left ventral	M	KI	Yes	Yes	2015	first diagnosis	diseased non lesional
1087	KFO4	Extraction8_Plate1	Patient	contralateral 1	M	KI	Yes	Yes	2015	first diagnosis	diseased contralateral
1088	KFO4	Extraction7_Plate2	Patient	Forehead	F	KI	Yes	No	2015	relapse	diseased non lesional
1089	KFO4	Extraction7_Plate2	Patient	antecubital fossa left ventral	F	KI	Yes	No	2015	relapse	diseased non lesional
1090	KFO4	Extraction7_Plate2	Patient	Upper Back	F	KI	Yes	No	2015	relapse	diseased non lesional
1091	KFO4	Extraction7_Plate2	Patient	Perilesional 1	F	KI	Yes	No	2015	relapse	diseased perilesional
1092	KFO4	Extraction7_Plate2	Patient	contralateral 1	F	KI	Yes	No	2015	relapse	diseased contralateral
1093	KFO4	Extraction7_Plate2	Patient	Perilesional 2	F	KI	Yes	No	2015	relapse	diseased perilesional
1094	KFO4	Extraction7_Plate2	Patient	contralateral 2	F	KI	Yes	No	2015	relapse	diseased contralateral
1095	KFO4	Extraction7_Plate2	Patient	Forehead	F	KI	Yes	Yes	2016	relapse	diseased non lesional
1096	KFO4	Extraction7_Plate2	Patient	antecubital fossa left ventral	F	KI	Yes	Yes	2016	relapse	diseased non lesional
1097	KFO4	Extraction7_Plate2	Patient	Upper Back	F	KI	Yes	Yes	2016	relapse	diseased non lesional
1098	KFO4	Extraction7_Plate2	Patient	Perilesional 1	F	KI	Yes	Yes	2016	relapse	diseased perilesional
1099	KFO4	Extraction7_Plate2	Patient	contralateral 1	F	KI	Yes	Yes	2016	relapse	diseased contralateral
1100	KFO4	Extraction7_Plate2	Patient	Perilesional 2	F	KI	Yes	Yes	2016	relapse	diseased perilesional
1101	KFO4	Extraction7_Plate2	Patient	contralateral 2	F	KI	Yes	Yes	2016	relapse	diseased contralateral
1102	KFO4	Extraction8_Plate2	Patient	Forehead	F	TH	Yes	Yes	2016	first diagnosis	diseased non lesional
1103	KFO4	Extraction8_Plate2	Patient	antecubital fossa left ventral	F	TH	Yes	Yes	2016	first diagnosis	diseased non lesional
1104	KFO4	Extraction8_Plate2	Patient	Upper Back	F	TH	Yes	Yes	2016	first diagnosis	diseased non lesional
1105	KFO4	Extraction8_Plate2	Patient	Perilesional 1	F	TH	Yes	Yes	2016	first diagnosis	diseased perilesional
1106	KFO4	Extraction8_Plate2	Patient	contralateral 1	F	TH	Yes	Yes	2016	first diagnosis	diseased contralateral
1107	KFO4	Extraction8_Plate2	Patient	Perilesional 2	F	TH	Yes	Yes	2016	first diagnosis	diseased perilesional
1108	KFO4	Extraction8_Plate2	Patient	contralateral 2	F	TH	Yes	Yes	2016	first diagnosis	diseased contralateral
1109	KFO4	Extraction8_Plate2	Patient	Forehead	M	TH	Yes	Yes	2016	first diagnosis	diseased non lesional
1110	KFO4	Extraction8_Plate2	Patient	antecubital fossa left ventral	M	TH	Yes	Yes	2016	first diagnosis	diseased non lesional
1111	KFO4	Extraction8_Plate2	Patient	Upper Back	M	TH	Yes	Yes	2016	first diagnosis	diseased non lesional
1112	KFO4	Extraction8_Plate2	Patient	Perilesional 1	M	TH	Yes	Yes	2016	first diagnosis	diseased perilesional
1113	KFO4	Extraction8_Plate2	Patient	contralateral 1	M	TH	Yes	Yes	2016	first diagnosis	diseased contralateral
1114	KFO4	Extraction8_Plate2	Patient	Perilesional 2	M	TH	Yes	Yes	2016	first diagnosis	diseased perilesional
1115	KFO4	Extraction8_Plate2	Patient	contralateral 2	M	TH	Yes	Yes	2016	first diagnosis	diseased contralateral
1116	KFO4	Extraction8_Plate2	Patient	Forehead	F	TH	Yes	No	2016	first diagnosis	diseased non lesional
1117	KFO4	Extraction8_Plate2	Patient	antecubital fossa left ventral	F	TH	Yes	No	2016	first diagnosis	diseased non lesional
1118	KFO4	Extraction8_Plate2	Patient	Upper Back	F	TH	Yes	No	2016	first diagnosis	diseased non lesional
1119	KFO4	Extraction8_Plate2	Patient	Perilesional 1	F	TH	Yes	No	2016	first diagnosis	diseased perilesional
1120	KFO4	Extraction8_Plate2	Patient	contralateral 1	F	TH	Yes	No	2016	first diagnosis	diseased contralateral
1121	KFO4	Extraction8_Plate2	Patient	Perilesional 2	F	TH	Yes	No	2016	first diagnosis	diseased perilesional
1122	KFO4	Extraction8_Plate2	Patient	contralateral 2	F	TH	Yes	No	2016	first diagnosis	diseased contralateral
1123	KFO4	Extraction7_Plate2	Patient	Forehead	F	RO	Yes	No	2016	first diagnosis	diseased non lesional
1124	KFO4	Extraction7_Plate2	Patient	antecubital fossa left ventral	F	RO	Yes	No	2016	first diagnosis	diseased non lesional
1125	KFO4	Extraction7_Plate2	Patient	Upper Back	F	RO	Yes	No	2016	first diagnosis	diseased non lesional
1126	KFO4	Extraction7_Plate2	Patient	Perilesional 1	F	RO	Yes	No	2016	first diagnosis	diseased perilesional
1127	KFO4	Extraction7_Plate2	Patient	contralateral 1	F	RO	Yes	No	2016	first diagnosis	diseased contralateral
1128	KFO4	Extraction7_Plate2	Patient	Perilesional 2	F	RO	Yes	No	2016	first diagnosis	diseased perilesional
1129	KFO4	Extraction7_Plate2	Patient	contralateral 2	F	RO	Yes	No	2016	first diagnosis	diseased contralateral
1130	KFO4	Extraction7_Plate2	Patient	contralateral 1	F	RO	Yes	Yes	2016	first diagnosis	diseased contralateral
1131	KFO4	Extraction7_Plate2	Patient	Forehead	F	RO	Yes	No	2016	first diagnosis	diseased non lesional
1132	KFO4	Extraction7_Plate2	Patient	antecubital fossa left ventral	F	RO	Yes	No	2016	first diagnosis	diseased non lesional
1133	KFO4	Extraction7_Plate2	Patient	Upper Back	F	RO	Yes	No	2016	first diagnosis	diseased non lesional
1134	KFO4	Extraction7_Plate2	Patient	Perilesional 1	F	RO	Yes	No	2016	first diagnosis	diseased perilesional
1135	KFO4	Extraction7_Plate2	Patient	contralateral 1	F	RO	Yes	No	2016	first diagnosis	diseased contralateral
1136	KFO4	Extraction7_Plate2	Patient	Perilesional 2	F	RO	Yes	No	2016	first diagnosis	diseased perilesional
1137	KFO4	Extraction8_Plate2	Patient	Forehead	M	TH	Yes	Yes	2016	first diagnosis	diseased non lesional
1138	KFO4	Extraction8_Plate2	Patient	antecubital fossa left ventral	M	TH	Yes	Yes	2016	first diagnosis	diseased non lesional
1139	KFO4	Extraction8_Plate2	Patient	Upper Back	M	TH	Yes	Yes	2016	first diagnosis	diseased non lesional
1140	KFO4	Extraction8_Plate2	Patient	Perilesional 1	M	TH	Yes	Yes	2016	first diagnosis	diseased perilesional
1141	KFO4	Extraction8_Plate2	Patient	contralateral 1	M	TH	Yes	Yes	2016	first diagnosis	diseased contralateral
1142	KFO4	Extraction8_Plate2	Patient	contralateral 2	M	TH	Yes	Yes	2016	first diagnosis	diseased contralateral
1143	KFO4	Extraction8_Plate2	Patient	Forehead	M	RO	Yes	No	2016	first diagnosis	diseased non lesional
1144	KFO4	Extraction8_Plate2	Patient	antecubital fossa left ventral	M	RO	Yes	No	2016	first diagnosis	diseased non lesional
1145	KFO4	Extraction8_Plate2	Patient	Upper Back	M	RO	Yes	No	2016	first diagnosis	diseased non lesional
1146	KFO4	Extraction8_Plate2	Patient	Perilesional 1	M	RO	Yes	No	2016	first diagnosis	diseased perilesional
1147	KFO4	Extraction8_Plate2	Patient	contralateral 1	M	RO	Yes	No	2016	first diagnosis	diseased contralateral
1148	KFO4	Extraction8_Plate2	Patient	Perilesional 2	M	RO	Yes	No	2016	first diagnosis	diseased perilesional
1149	KFO4	Extraction7_Plate1	Patient	Forehead	M	KI	Yes	Yes	2016	first diagnosis	diseased non lesional
1150	KFO4	Extraction7_Plate1	Patient	antecubital fossa left ventral	M	KI	Yes	Yes	2016	first diagnosis	diseased non lesional
1151	KFO4	Extraction7_Plate1	Patient	Perilesional 1	M	KI	Yes	Yes	2016	first diagnosis	diseased perilesional
1152	KFO4	Extraction7_Plate1	Patient	contralateral 1	M	KI	Yes	Yes	2016	first diagnosis	diseased contralateral
1153	KFO4	Extraction7_Plate1	Patient	Perilesional 2	M	KI	Yes	Yes	2016	first diagnosis	diseased perilesional
1154	KFO5	Extraction9_Plate1	Patient	Forehead	NN	RE	Yes	No	2017	first diagnosis	diseased non lesional
1155	KFO5	Extraction9_Plate1	Patient	antecubital fossa left ventral	NN	RE	Yes	No	2017	first diagnosis	diseased non lesional
1156	KFO5	Extraction9_Plate1	Patient	Upper Back	NN	RE	Yes	No	2017	first diagnosis	diseased non lesional
1157	KFO5	Extraction9_Plate1	Patient	Perilesional 1	NN	RE	Yes	No	2017	first diagnosis	diseased perilesional
1158	KFO5	Extraction9_Plate1	Patient	contralateral 1	NN	RE	Yes	No	2017	first diagnosis	diseased contralateral
1159	KFO5	Extraction9_Plate1	Patient	Perilesional 2	NN	RE	Yes	No	2017	first diagnosis	diseased perilesional
1160	KFO5	Extraction9_Plate1	Patient	contralateral 2	NN	RE	Yes	No	2017	first diagnosis	diseased contralateral
1161	KFO5	Extraction9_Plate1	Patient	Forehead	F	RE	Yes	No	2017	first diagnosis	diseased non lesional
1162	KFO5	Extraction9_Plate1	Patient	antecubital fossa left ventral	F	RE	Yes	No	2017	first diagnosis	diseased non lesional
1163	KFO5	Extraction9_Plate1	Patient	Upper Back	F	RE	Yes	No	2017	first diagnosis	diseased non lesional
1164	KFO5	Extraction9_Plate1	Patient	Perilesional 1	F	RE	Yes	No	2017	first diagnosis	diseased perilesional
1165	KFO5	Extraction9_Plate1	Patient	contralateral 1	F	RE	Yes	No	2017	first diagnosis	diseased contralateral
1166	KFO5	Extraction9_Plate1	Patient	Perilesional 2	F	RE	Yes	No	2017	first diagnosis	diseased perilesional
1167	KFO5	Extraction9_Plate1	Patient	contralateral 2	F	RE	Yes	No	2017	first diagnosis	diseased contralateral
1168	KFO4	Extraction8_Plate1	Patient	antecubital fossa left ventral	F	KI	Yes	No	2016	first diagnosis	diseased non lesional
1169	KFO4	Extraction7_Plate2	Control	Forehead	F	KI	No	No	2016	healthy	healthy
1170	KFO4	Extraction7_Plate2	Control	antecubital fossa left ventral	F	KI	No	No	2016	healthy	healthy
1171	KFO4	Extraction7_Plate2	Control	Upper Back	F	KI	No	No	2016	healthy	healthy
1172	KFO4	Extraction7_Plate2	Control	Corresponding to Perilesional 1	F	KI	No	No	2016	healthy	healthy corresponding1
1173	KFO4	Extraction7_Plate2	Control	Corresponding to Perilesional 2	F	KI	No	No	2016	healthy	healthy corresponding2
1174	KFO6	Extraction11_Plate1	Patient	Forehead	M	HL	Yes	Yes	2017	unspecified	diseased non lesional
1175	KFO6	Extraction11_Plate1	Patient	antecubital fossa left ventral	M	HL	Yes	Yes	2017	unspecified	diseased non lesional
1176	KFO6	Extraction11_Plate1	Patient	Upper Back	M	HL	Yes	Yes	2017	unspecified	diseased non lesional
1177	KFO6	Extraction11_Plate1	Patient	Perilesional 1	M	HL	Yes	Yes	2017	unspecified	diseased perilesional
1178	KFO6	Extraction11_Plate1	Patient	contralateral 2	M	HL	Yes	Yes	2017	unspecified	diseased contralateral
1179	KFO1	Extraction1_Plate1	Patient	Forehead	M	DD	Yes	Yes	2016	first diagnosis	diseased non lesional
1180	KFO1	Extraction1_Plate1	Patient	antecubital fossa left ventral	M	DD	Yes	Yes	2016	first diagnosis	diseased non lesional
1181	KFO1	Extraction1_Plate1	Patient	Upper Back	M	DD	Yes	Yes	2016	first diagnosis	diseased non lesional
1182	KFO1	Extraction1_Plate1	Patient	Perilesional 1	M	DD	Yes	Yes	2016	first diagnosis	diseased perilesional
1183	KFO1	Extraction1_Plate1	Patient	contralateral 1	M	DD	Yes	Yes	2016	first diagnosis	diseased contralateral
1184	KFO1	Extraction1_Plate1	Patient	Perilesional 2	M	DD	Yes	Yes	2016	first diagnosis	diseased perilesional
1185	KFO1	Extraction1_Plate1	Patient	contralateral 2	M	DD	Yes	Yes	2016	first diagnosis	diseased contralateral
1186	KFO3	Extraction6_Plate2	Patient	Forehead	F	DD	Yes	Yes	2016	first diagnosis	diseased non lesional
1187	KFO3	Extraction6_Plate2	Patient	antecubital fossa left ventral	F	DD	Yes	Yes	2016	first diagnosis	diseased non lesional
1188	KFO3	Extraction6_Plate2	Patient	Upper Back	F	DD	Yes	Yes	2016	first diagnosis	diseased non lesional
1189	KFO3	Extraction6_Plate2	Patient	Perilesional 1	F	DD	Yes	Yes	2016	first diagnosis	diseased perilesional
1190	KFO3	Extraction6_Plate2	Patient	contralateral 1	F	DD	Yes	Yes	2016	first diagnosis	diseased contralateral
1191	KFO3	Extraction6_Plate2	Patient	Perilesional 2	F	DD	Yes	Yes	2016	first diagnosis	diseased perilesional
1192	KFO3	Extraction6_Plate2	Patient	contralateral 2	F	DD	Yes	Yes	2016	first diagnosis	diseased contralateral
1193	KFO1	Extraction1_Plate1	Patient	Forehead	M	DD	Yes	Yes	2016	first diagnosis	diseased non lesional
1194	KFO1	Extraction1_Plate1	Patient	antecubital fossa left ventral	M	DD	Yes	Yes	2016	first diagnosis	diseased non lesional
1195	KFO1	Extraction1_Plate1	Patient	Upper Back	M	DD	Yes	Yes	2016	first diagnosis	diseased non lesional
1196	KFO1	Extraction1_Plate1	Patient	Perilesional 1	M	DD	Yes	Yes	2016	first diagnosis	diseased perilesional
1197	KFO1	Extraction1_Plate1	Patient	contralateral 1	M	DD	Yes	Yes	2016	first diagnosis	diseased contralateral
1198	KFO1	Extraction1_Plate1	Patient	Perilesional 2	M	DD	Yes	Yes	2016	first diagnosis	diseased perilesional
1199	KFO1	Extraction1_Plate1	Patient	contralateral 2	M	DD	Yes	Yes	2016	first diagnosis	diseased contralateral
1200	KFO1	Extraction1_Plate1	Patient	Forehead	M	DD	Yes	No	2016	first diagnosis	diseased non lesional
1201	KFO1	Extraction1_Plate1	Patient	antecubital fossa left ventral	M	DD	Yes	No	2016	first diagnosis	diseased non lesional
1202	KFO1	Extraction1_Plate1	Patient	Upper Back	M	DD	Yes	No	2016	first diagnosis	diseased non lesional
1203	KFO1	Extraction1_Plate1	Patient	Perilesional 1	M	DD	Yes	No	2016	first diagnosis	diseased perilesional
1204	KFO1	Extraction1_Plate1	Patient	contralateral 1	M	DD	Yes	No	2016	first diagnosis	diseased contralateral
1205	KFO1	Extraction1_Plate1	Patient	Perilesional 2	M	DD	Yes	No	2016	first diagnosis	diseased perilesional
1206	KFO1	Extraction1_Plate1	Patient	contralateral 2	M	DD	Yes	No	2016	first diagnosis	diseased contralateral
1207	KFO6	Extraction11_Plate1	Patient	Forehead	F	OU	Yes	No	2016	first diagnosis	diseased non lesional
1208	KFO6	Extraction11_Plate1	Patient	antecubital fossa left ventral	F	OU	Yes	No	2016	first diagnosis	diseased non lesional
1209	KFO6	Extraction11_Plate1	Patient	Upper Back	F	OU	Yes	No	2016	first diagnosis	diseased non lesional
1210	KFO6	Extraction11_Plate1	Patient	Perilesional 1	F	OU	Yes	No	2016	first diagnosis	diseased perilesional
1211	KFO6	Extraction11_Plate1	Patient	contralateral 1	F	OU	Yes	No	2016	first diagnosis	diseased contralateral
1212	KFO6	Extraction11_Plate1	Patient	Perilesional 2	F	OU	Yes	No	2016	first diagnosis	diseased perilesional
1213	KFO6	Extraction11_Plate1	Patient	contralateral 2	F	OU	Yes	No	2016	first diagnosis	diseased contralateral
1214	KFO6	Extraction12_Plate1	Patient	Forehead	F	OU	Yes	Yes	2016	first diagnosis	diseased non lesional
1215	KFO6	Extraction12_Plate1	Patient	antecubital fossa left ventral	F	OU	Yes	Yes	2016	first diagnosis	diseased non lesional
1216	KFO6	Extraction12_Plate1	Patient	Perilesional 1	F	OU	Yes	Yes	2016	first diagnosis	diseased perilesional
1217	KFO6	Extraction12_Plate1	Patient	contralateral 1	F	OU	Yes	Yes	2016	first diagnosis	diseased contralateral
1218	KFO6	Extraction12_Plate1	Patient	contralateral 2	F	OU	Yes	Yes	2016	first diagnosis	diseased contralateral
1219	KFO6	Extraction11_Plate1	Patient	Forehead	F	OU	Yes	Yes	2016	first diagnosis	diseased non lesional
1220	KFO6	Extraction11_Plate1	Patient	antecubital fossa left ventral	F	OU	Yes	Yes	2016	first diagnosis	diseased non lesional
1221	KFO6	Extraction11_Plate1	Patient	Upper Back	F	OU	Yes	Yes	2016	first diagnosis	diseased non lesional
1222	KFO6	Extraction11_Plate1	Patient	Perilesional 1	F	OU	Yes	Yes	2016	first diagnosis	diseased perilesional
1223	KFO6	Extraction11_Plate1	Patient	Perilesional 2	F	OU	Yes	Yes	2016	first diagnosis	diseased perilesional
1224	KFO6	Extraction11_Plate1	Patient	contralateral 2	F	OU	Yes	Yes	2016	first diagnosis	diseased contralateral
1225	KFO6	Extraction11_Plate2	Patient	Forehead	F	SO	Yes	Yes	2016	first diagnosis	diseased non lesional
1226	KFO6	Extraction11_Plate2	Patient	antecubital fossa left ventral	F	SO	Yes	Yes	2016	first diagnosis	diseased non lesional
1227	KFO6	Extraction11_Plate2	Patient	Upper Back	F	SO	Yes	Yes	2016	first diagnosis	diseased non lesional
1228	KFO6	Extraction11_Plate2	Patient	Perilesional 1	F	SO	Yes	Yes	2016	first diagnosis	diseased perilesional
1229	KFO6	Extraction11_Plate2	Patient	contralateral 1	F	SO	Yes	Yes	2016	first diagnosis	diseased contralateral
1230	KFO6	Extraction11_Plate2	Patient	Perilesional 2	F	SO	Yes	Yes	2016	first diagnosis	diseased perilesional
1231	KFO6	Extraction11_Plate2	Patient	contralateral 2	F	SO	Yes	Yes	2016	first diagnosis	diseased contralateral
1232	KFO6	Extraction11_Plate2	Patient	Forehead	M	SO	Yes	No	2016	relapse	diseased non lesional
1233	KFO6	Extraction11_Plate2	Patient	antecubital fossa left ventral	M	SO	Yes	No	2016	relapse	diseased non lesional
1234	KFO6	Extraction11_Plate2	Patient	Upper Back	M	SO	Yes	No	2016	relapse	diseased non lesional
1235	KFO6	Extraction11_Plate2	Patient	Perilesional 1	M	SO	Yes	No	2016	relapse	diseased perilesional
1236	KFO6	Extraction11_Plate2	Patient	contralateral 1	M	SO	Yes	No	2016	relapse	diseased contralateral
1237	KFO6	Extraction11_Plate2	Patient	Perilesional 2	M	SO	Yes	No	2016	relapse	diseased perilesional
1238	KFO6	Extraction11_Plate2	Patient	contralateral 2	M	SO	Yes	No	2016	relapse	diseased contralateral
1239	KFO6	Extraction11_Plate2	Patient	contralateral 2	M	SO	Yes	No	2016	first diagnosis	diseased contralateral
1240	KFO5	Extraction10_Plate1	Patient	Forehead	M	SO	Yes	No	2016	first diagnosis	diseased non lesional
1241	KFO5	Extraction10_Plate1	Patient	antecubital fossa left ventral	M	SO	Yes	No	2016	first diagnosis	diseased non lesional
1242	KFO5	Extraction10_Plate1	Patient	Upper Back	M	SO	Yes	No	2016	first diagnosis	diseased non lesional
1243	KFO5	Extraction10_Plate1	Patient	Perilesional 1	M	SO	Yes	No	2016	first diagnosis	diseased perilesional
1244	KFO5	Extraction10_Plate1	Patient	contralateral 1	M	SO	Yes	No	2016	first diagnosis	diseased contralateral
1245	KFO5	Extraction10_Plate1	Patient	Perilesional 2	M	SO	Yes	No	2016	first diagnosis	diseased perilesional
1246	KFO5	Extraction10_Plate1	Patient	contralateral 2	M	SO	Yes	No	2016	first diagnosis	diseased contralateral
1247	KFO5	Extraction10_Plate1	Patient	Forehead	F	SO	Yes	Yes	2016	first diagnosis	diseased non lesional
1248	KFO5	Extraction10_Plate1	Patient	antecubital fossa left ventral	F	SO	Yes	Yes	2016	first diagnosis	diseased non lesional
1249	KFO5	Extraction10_Plate1	Patient	Upper Back	F	SO	Yes	Yes	2016	first diagnosis	diseased non lesional
1250	KFO5	Extraction10_Plate1	Patient	Perilesional 1	F	SO	Yes	Yes	2016	first diagnosis	diseased perilesional
1251	KFO5	Extraction10_Plate1	Patient	Perilesional 2	F	SO	Yes	Yes	2016	first diagnosis	diseased perilesional
1252	KFO6	Extraction11_Plate1	Patient	Forehead	F	SO	Yes	Yes	2016	first diagnosis	diseased non lesional
1253	KFO6	Extraction11_Plate1	Patient	antecubital fossa left ventral	F	SO	Yes	Yes	2016	first diagnosis	diseased non lesional
1254	KFO6	Extraction11_Plate1	Patient	Upper Back	F	SO	Yes	Yes	2016	first diagnosis	diseased non lesional
1255	KFO6	Extraction11_Plate1	Patient	Perilesional 1	F	SO	Yes	Yes	2016	first diagnosis	diseased perilesional
1256	KFO6	Extraction11_Plate1	Patient	contralateral 1	F	SO	Yes	Yes	2016	first diagnosis	diseased contralateral
1257	KFO6	Extraction11_Plate1	Patient	Perilesional 2	F	SO	Yes	Yes	2016	first diagnosis	diseased perilesional
1258	KFO6	Extraction11_Plate1	Patient	contralateral 2	F	SO	Yes	Yes	2016	first diagnosis	diseased contralateral
1259	KFO6	Extraction11_Plate1	Patient	Forehead	M	SO	Yes	No	2016	first diagnosis	diseased non lesional
1260	KFO6	Extraction11_Plate1	Patient	contralateral 1	M	SO	Yes	No	2016	first diagnosis	diseased contralateral
1261	KFO6	Extraction11_Plate1	Patient	Perilesional 2	M	SO	Yes	No	2016	first diagnosis	diseased perilesional
1262	KFO6	Extraction11_Plate1	Patient	contralateral 2	M	SO	Yes	No	2016	first diagnosis	diseased contralateral
1263	KFO6	Extraction11_Plate1	Patient	Forehead	F	SO	Yes	No	2016	first diagnosis	diseased non lesional
1264	KFO6	Extraction11_Plate1	Patient	antecubital fossa left ventral	F	SO	Yes	No	2016	first diagnosis	diseased non lesional
1265	KFO6	Extraction11_Plate1	Patient	Upper Back	F	SO	Yes	No	2016	first diagnosis	diseased non lesional
1266	KFO6	Extraction11_Plate1	Patient	Perilesional 1	F	SO	Yes	No	2016	first diagnosis	diseased perilesional
1267	KFO6	Extraction11_Plate1	Patient	contralateral 1	F	SO	Yes	No	2016	first diagnosis	diseased contralateral
1268	KFO6	Extraction11_Plate1	Patient	Perilesional 2	F	SO	Yes	No	2016	first diagnosis	diseased perilesional
1269	KFO6	Extraction11_Plate1	Patient	contralateral 2	F	SO	Yes	No	2016	first diagnosis	diseased contralateral
1270	KFO6	Extraction11_Plate1	Patient	Forehead	M	TH	Yes	No	2016	first diagnosis	diseased non lesional
1271	KFO6	Extraction11_Plate1	Patient	antecubital fossa left ventral	M	TH	Yes	No	2016	first diagnosis	diseased non lesional
1272	KFO6	Extraction11_Plate1	Patient	Upper Back	M	TH	Yes	No	2016	first diagnosis	diseased non lesional
1273	KFO6	Extraction11_Plate1	Patient	Perilesional 1	M	TH	Yes	No	2016	first diagnosis	diseased perilesional
1274	KFO6	Extraction11_Plate1	Patient	contralateral 1	M	TH	Yes	No	2016	first diagnosis	diseased contralateral
1275	KFO6	Extraction11_Plate1	Patient	Perilesional 2	M	TH	Yes	No	2016	first diagnosis	diseased perilesional
1276	KFO6	Extraction11_Plate1	Patient	contralateral 2	M	TH	Yes	No	2016	first diagnosis	diseased contralateral
1277	KFO6	Extraction12_Plate1	Patient	Forehead	F	BUD	Yes	Yes	2017	first diagnosis	diseased non lesional
1278	KFO6	Extraction12_Plate1	Patient	antecubital fossa left ventral	F	BUD	Yes	Yes	2017	first diagnosis	diseased non lesional
1279	KFO6	Extraction12_Plate1	Patient	Upper Back	F	BUD	Yes	Yes	2017	first diagnosis	diseased non lesional
1280	KFO6	Extraction12_Plate1	Patient	Perilesional 1	F	BUD	Yes	Yes	2017	first diagnosis	diseased perilesional
1281	KFO6	Extraction12_Plate1	Patient	contralateral 1	F	BUD	Yes	Yes	2017	first diagnosis	diseased contralateral
1282	KFO6	Extraction12_Plate1	Patient	Perilesional 2	F	BUD	Yes	Yes	2017	first diagnosis	diseased perilesional
1283	KFO6	Extraction12_Plate1	Patient	contralateral 2	F	BUD	Yes	Yes	2017	first diagnosis	diseased contralateral
1284	KFO6	Extraction12_Plate1	Patient	Forehead	M	SO	Yes	No	2017	first diagnosis	diseased non lesional
1285	KFO6	Extraction12_Plate1	Patient	Upper Back	M	SO	Yes	No	2017	first diagnosis	diseased non lesional
1286	KFO6	Extraction12_Plate1	Patient	Perilesional 1	M	SO	Yes	No	2017	first diagnosis	diseased perilesional
1287	KFO6	Extraction12_Plate1	Patient	Perilesional 2	M	SO	Yes	No	2017	first diagnosis	diseased perilesional
1288	KFO6	Extraction12_Plate1	Patient	contralateral 2	M	SO	Yes	No	2017	first diagnosis	diseased contralateral
1289	KFO5	Extraction10_Plate2	Patient	Forehead	F	SO	Yes	Yes	2017	first diagnosis	diseased non lesional
1290	KFO5	Extraction10_Plate2	Patient	antecubital fossa left ventral	F	SO	Yes	Yes	2017	first diagnosis	diseased non lesional
1291	KFO5	Extraction10_Plate2	Patient	Upper Back	F	SO	Yes	Yes	2017	first diagnosis	diseased non lesional
1292	KFO5	Extraction10_Plate2	Patient	Perilesional 1	F	SO	Yes	Yes	2017	first diagnosis	diseased perilesional
1293	KFO5	Extraction10_Plate2	Patient	contralateral 1	F	SO	Yes	Yes	2017	first diagnosis	diseased contralateral
1294	KFO5	Extraction10_Plate2	Patient	Perilesional 2	F	SO	Yes	Yes	2017	first diagnosis	diseased perilesional
1295	KFO5	Extraction10_Plate2	Patient	contralateral 2	F	SO	Yes	Yes	2017	first diagnosis	diseased contralateral
1296	KFO5	Extraction10_Plate2	Patient	Forehead	F	SO	Yes	No	2017	first diagnosis	diseased non lesional
1297	KFO5	Extraction10_Plate2	Patient	antecubital fossa left ventral	F	SO	Yes	No	2017	first diagnosis	diseased non lesional
1298	KFO5	Extraction10_Plate2	Patient	Upper Back	F	SO	Yes	No	2017	first diagnosis	diseased non lesional
1299	KFO5	Extraction10_Plate2	Patient	Perilesional 1	F	SO	Yes	No	2017	first diagnosis	diseased perilesional
1300	KFO5	Extraction10_Plate2	Patient	contralateral 1	F	SO	Yes	No	2017	first diagnosis	diseased contralateral
1301	KFO5	Extraction10_Plate2	Patient	Perilesional 2	F	SO	Yes	No	2017	first diagnosis	diseased perilesional
1302	KFO5	Extraction10_Plate2	Patient	contralateral 2	F	SO	Yes	No	2017	first diagnosis	diseased contralateral
1303	KFO5	Extraction10_Plate2	Patient	contralateral 2	F	SO	Yes	No	2017	first diagnosis	diseased contralateral
1304	KFO5	Extraction10_Plate2	Patient	Perilesional 2	M	SO	Yes	No	2017	first diagnosis	diseased perilesional
1305	KFO6	EXtraction12_Plate1	Patient	Forehead	F	SO	Yes	No	2017	first diagnosis	diseased non lesional
1306	KFO6	EXtraction12_Plate1	Patient	antecubital fossa left ventral	F	SO	Yes	No	2017	first diagnosis	diseased non lesional
1307	KFO6	EXtraction12_Plate1	Patient	Upper Back	F	SO	Yes	No	2017	first diagnosis	diseased non lesional
1308	KFO6	EXtraction12_Plate1	Patient	Perilesional 1	F	SO	Yes	No	2017	first diagnosis	diseased perilesional
1309	KFO6	EXtraction12_Plate1	Patient	contralateral 1	F	SO	Yes	No	2017	first diagnosis	diseased contralateral
1310	KFO6	EXtraction12_Plate1	Patient	Perilesional 2	F	SO	Yes	No	2017	first diagnosis	diseased perilesional
1311	KFO6	EXtraction12_Plate1	Patient	contralateral 2	F	SO	Yes	No	2017	first diagnosis	diseased contralateral
1312	KFO5	EXtraction10_Plate1	Patient	Forehead	M	DD	Yes	No	2017	first diagnosis	diseased non lesional
1313	KFO5	EXtraction10_Plate1	Patient	antecubital fossa left ventral	M	DD	Yes	No	2017	first diagnosis	diseased non lesional
1314	KFO5	EXtraction10_Plate1	Patient	Perilesional 1	M	DD	Yes	No	2017	first diagnosis	diseased perilesional
1315	KFO5	EXtraction10_Plate1	Patient	contralateral 1	M	DD	Yes	No	2017	first diagnosis	diseased contralateral
1316	KFO5	EXtraction10_Plate1	Patient	Perilesional 2	M	DD	Yes	No	2017	first diagnosis	diseased perilesional
1317	KFO5	EXtraction10_Plate1	Patient	contralateral 2	M	DD	Yes	No	2017	first diagnosis	diseased contralateral
1318	KFO6	Extraction11_Plate2	Patient	antecubital fossa left ventral	F	DD	Yes	No	2017	first diagnosis	diseased non lesional
1319	KFO6	Extraction11_Plate2	Patient	Perilesional 1	F	DD	Yes	No	2017	first diagnosis	diseased perilesional
1320	KFO6	Extraction11_Plate2	Patient	contralateral 2	F	DD	Yes	No	2017	first diagnosis	diseased contralateral
1321	KFO5	Extraction10_Plate1	Patient	Forehead	F	DD	Yes	No	2017	relapse	diseased non lesional
1322	KFO5	Extraction10_Plate1	Patient	antecubital fossa left ventral	F	DD	Yes	No	2017	relapse	diseased non lesional
1323	KFO5	Extraction10_Plate1	Patient	Upper Back	F	DD	Yes	No	2017	relapse	diseased non lesional
1324	KFO5	Extraction10_Plate1	Patient	Perilesional 1	F	DD	Yes	No	2017	relapse	diseased perilesional
1325	KFO5	Extraction10_Plate1	Patient	contralateral 1	F	DD	Yes	No	2017	relapse	diseased contralateral
1326	KFO5	Extraction10_Plate1	Patient	Perilesional 2	F	DD	Yes	No	2017	relapse	diseased perilesional
1327	KFO5	Extraction10_Plate1	Patient	contralateral 2	F	DD	Yes	No	2017	relapse	diseased contralateral
1328	KFO5	Extraction10_Plate1	Patient	Forehead	F	DD	Yes	No	2017	unspecified	diseased non lesional
1329	KFO5	Extraction10_Plate1	Patient	antecubital fossa left ventral	F	DD	Yes	No	2017	unspecified	diseased non lesional
1330	KFO5	Extraction10_Plate1	Patient	Upper Back	F	DD	Yes	No	2017	unspecified	diseased non lesional
1331	KFO5	Extraction10_Plate1	Patient	Perilesional 1	F	DD	Yes	No	2017	unspecified	diseased perilesional
1332	KFO5	Extraction10_Plate1	Patient	contralateral 1	F	DD	Yes	No	2017	unspecified	diseased contralateral
1333	KFO5	Extraction10_Plate1	Patient	Perilesional 2	F	DD	Yes	No	2017	unspecified	diseased perilesional
1334	KFO5	Extraction10_Plate1	Patient	contralateral 2	F	DD	Yes	No	2017	unspecified	diseased contralateral
1335	KFO6	Extraction11_Plate2	Patient	Forehead	M	OU	Yes	No	2017	first diagnosis	diseased non lesional
1336	KFO6	Extraction11_Plate2	Patient	antecubital fossa left ventral	M	OU	Yes	No	2017	first diagnosis	diseased non lesional
1337	KFO6	Extraction11_Plate2	Patient	Upper Back	M	OU	Yes	No	2017	first diagnosis	diseased non lesional
1338	KFO6	Extraction11_Plate2	Patient	Perilesional 1	M	OU	Yes	No	2017	first diagnosis	diseased perilesional
1339	KFO6	Extraction11_Plate2	Patient	contralateral 1	M	OU	Yes	No	2017	first diagnosis	diseased contralateral
1340	KFO6	Extraction11_Plate2	Patient	Perilesional 2	M	OU	Yes	No	2017	first diagnosis	diseased perilesional
1341	KFO6	Extraction11_Plate2	Patient	contralateral 2	M	OU	Yes	No	2017	first diagnosis	diseased contralateral
1342	KFO6	Extraction11_Plate2	Patient	Forehead	M	OU	Yes	No	2017	first diagnosis	diseased non lesional
1343	KFO6	Extraction11_Plate2	Patient	antecubital fossa left ventral	M	OU	Yes	No	2017	first diagnosis	diseased non lesional
1344	KFO6	Extraction11_Plate2	Patient	Upper Back	M	OU	Yes	No	2017	first diagnosis	diseased non lesional
1345	KFO6	Extraction11_Plate2	Patient	Perilesional 1	M	OU	Yes	No	2017	first diagnosis	diseased perilesional
1346	KFO6	Extraction11_Plate2	Patient	contralateral 1	M	OU	Yes	No	2017	first diagnosis	diseased contralateral
1347	KFO6	Extraction11_Plate2	Patient	contralateral 2	M	OU	Yes	No	2017	first diagnosis	diseased contralateral
1348	KFO5	Extraction10_Plate1	Patient	Forehead	M	WUE	Yes	No	2016	first diagnosis	diseased non lesional
1349	KFO5	Extraction10_Plate1	Patient	Perilesional 1	M	WUE	Yes	No	2016	first diagnosis	diseased perilesional
1350	KFO5	Extraction10_Plate1	Patient	contralateral 1	M	WUE	Yes	No	2016	first diagnosis	diseased contralateral
1351	KFO5	Extraction10_Plate1	Patient	Perilesional 2	M	WUE	Yes	No	2016	first diagnosis	diseased perilesional
1352	KFO5	Extraction10_Plate1	Patient	contralateral 2	M	WUE	Yes	No	2016	first diagnosis	diseased contralateral
1353	KFO6	Extraction11_Plate1	Patient	Forehead	M	WUE	Yes	No	2016	first diagnosis	diseased non lesional
1354	KFO6	Extraction11_Plate1	Patient	antecubital fossa left ventral	M	WUE	Yes	No	2016	first diagnosis	diseased non lesional
1355	KFO6	Extraction11_Plate1	Patient	Upper Back	M	WUE	Yes	No	2016	first diagnosis	diseased non lesional
1356	KFO6	Extraction11_Plate1	Patient	Perilesional 1	M	WUE	Yes	No	2016	first diagnosis	diseased perilesional
1357	KFO6	Extraction11_Plate1	Patient	contralateral 1	M	WUE	Yes	No	2016	first diagnosis	diseased contralateral
1358	KFO6	Extraction11_Plate1	Patient	Perilesional 2	M	WUE	Yes	No	2016	first diagnosis	diseased perilesional
1359	KFO6	Extraction11_Plate1	Patient	contralateral 2	M	WUE	Yes	No	2016	first diagnosis	diseased contralateral
1360	KFO6	Extraction11_Plate2	Patient	Forehead	M	WUE	Yes	No	2016	first diagnosis	diseased non lesional
1361	KFO6	Extraction11_Plate2	Patient	Perilesional 1	M	WUE	Yes	No	2016	first diagnosis	diseased perilesional
1362	KFO6	Extraction11_Plate2	Patient	contralateral 1	M	WUE	Yes	No	2016	first diagnosis	diseased contralateral
1363	KFO6	Extraction11_Plate2	Patient	Perilesional 2	M	WUE	Yes	No	2016	first diagnosis	diseased perilesional
1364	KFO6	Extraction11_Plate2	Patient	contralateral 2	M	WUE	Yes	No	2016	first diagnosis	diseased contralateral
1365	KFO6	Extraction11_Plate2	Patient	Forehead	F	WUE	Yes	No	2016	relapse	diseased non lesional
1366	KFO6	Extraction11_Plate2	Patient	antecubital fossa left ventral	F	WUE	Yes	No	2016	relapse	diseased non lesional
1367	KFO6	Extraction11_Plate2	Patient	Upper Back	F	WUE	Yes	No	2016	relapse	diseased non lesional
1368	KFO6	Extraction11_Plate2	Patient	Perilesional 1	F	WUE	Yes	No	2016	relapse	diseased perilesional
1369	KFO6	Extraction11_Plate2	Patient	contralateral 1	F	WUE	Yes	No	2016	relapse	diseased contralateral
1370	KFO6	Extraction11_Plate2	Patient	Perilesional 2	F	WUE	Yes	No	2016	relapse	diseased perilesional
1371	KFO6	Extraction11_Plate2	Patient	contralateral 2	F	WUE	Yes	No	2016	relapse	diseased contralateral
1372	KFO6	Extraction9_Plate2	Patient	Forehead	M	WUE	Yes	No	2016	first diagnosis	diseased non lesional
1373	KFO6	Extraction9_Plate2	Patient	antecubital fossa left ventral	M	WUE	Yes	No	2016	first diagnosis	diseased non lesional
1374	KFO6	Extraction9_Plate2	Patient	Upper Back	M	WUE	Yes	No	2016	first diagnosis	diseased non lesional
1375	KFO6	Extraction9_Plate2	Patient	Perilesional 1	M	WUE	Yes	No	2016	first diagnosis	diseased perilesional
1376	KFO6	Extraction9_Plate2	Patient	contralateral 1	M	WUE	Yes	No	2016	first diagnosis	diseased contralateral
1377	KFO6	Extraction9_Plate2	Patient	Perilesional 2	M	WUE	Yes	No	2016	first diagnosis	diseased perilesional
1378	KFO6	Extraction9_Plate2	Patient	contralateral 2	M	WUE	Yes	No	2016	first diagnosis	diseased contralateral
1379	KFO5	Extraction9_Plate2	Patient	Forehead	F	WUE	Yes	No	2016	first diagnosis	diseased non lesional
1380	KFO5	Extraction9_Plate2	Patient	antecubital fossa left ventral	F	WUE	Yes	No	2016	first diagnosis	diseased non lesional
1381	KFO5	Extraction9_Plate2	Patient	Upper Back	F	WUE	Yes	No	2016	first diagnosis	diseased non lesional
1382	KFO5	Extraction9_Plate2	Patient	Perilesional 1	F	WUE	Yes	No	2016	first diagnosis	diseased perilesional
1383	KFO5	Extraction9_Plate2	Patient	contralateral 1	F	WUE	Yes	No	2016	first diagnosis	diseased contralateral
1384	KFO5	Extraction9_Plate2	Patient	contralateral 2	F	WUE	Yes	No	2016	first diagnosis	diseased contralateral
1385	KFO5	Extraction9_Plate2	Patient	Forehead	M	WUE	Yes	No	2017	first diagnosis	diseased non lesional
1386	KFO5	Extraction9_Plate2	Patient	antecubital fossa left ventral	M	WUE	Yes	No	2017	first diagnosis	diseased non lesional
1387	KFO5	Extraction9_Plate2	Patient	Upper Back	M	WUE	Yes	No	2017	first diagnosis	diseased non lesional
1388	KFO5	Extraction9_Plate2	Patient	Perilesional 1	M	WUE	Yes	No	2017	first diagnosis	diseased perilesional
1389	KFO5	Extraction9_Plate2	Patient	contralateral 1	M	WUE	Yes	No	2017	first diagnosis	diseased contralateral
1390	KFO5	Extraction9_Plate2	Patient	Perilesional 2	M	WUE	Yes	No	2017	first diagnosis	diseased perilesional
1391	KFO5	Extraction9_Plate2	Patient	contralateral 2	M	WUE	Yes	No	2017	first diagnosis	diseased contralateral
1392	KFO5	Extraction9_Plate2	Patient	Forehead	M	WUE	Yes	No	2017	first diagnosis	diseased non lesional
1393	KFO5	Extraction9_Plate2	Patient	antecubital fossa left ventral	M	WUE	Yes	No	2017	first diagnosis	diseased non lesional
1394	KFO5	Extraction9_Plate2	Patient	Upper Back	M	WUE	Yes	No	2017	first diagnosis	diseased non lesional
1395	KFO5	Extraction9_Plate2	Patient	Perilesional 1	M	WUE	Yes	No	2017	first diagnosis	diseased perilesional
1396	KFO5	Extraction9_Plate2	Patient	contralateral 1	M	WUE	Yes	No	2017	first diagnosis	diseased contralateral
1397	KFO5	Extraction9_Plate2	Patient	Perilesional 2	M	WUE	Yes	No	2017	first diagnosis	diseased perilesional
1398	KFO5	Extraction9_Plate2	Patient	contralateral 2	M	WUE	Yes	No	2017	first diagnosis	diseased contralateral
1399	KFO5	Extraction10_Plate1	Patient	Forehead	M	WUE	Yes	No	2017	first diagnosis	diseased non lesional
1400	KFO5	Extraction10_Plate1	Patient	antecubital fossa left ventral	M	WUE	Yes	No	2017	first diagnosis	diseased non lesional
1401	KFO5	Extraction10_Plate1	Patient	Upper Back	M	WUE	Yes	No	2017	first diagnosis	diseased non lesional
1402	KFO5	Extraction10_Plate1	Patient	Perilesional 1	M	WUE	Yes	No	2017	first diagnosis	diseased perilesional
1403	KFO5	Extraction10_Plate1	Patient	contralateral 1	M	WUE	Yes	No	2017	first diagnosis	diseased contralateral
1404	KFO5	Extraction10_Plate1	Patient	Perilesional 2	M	WUE	Yes	No	2017	first diagnosis	diseased perilesional
1405	KFO5	Extraction10_Plate1	Patient	contralateral 2	M	WUE	Yes	No	2017	first diagnosis	diseased contralateral
1406	KFO5	Extraction9_Plate2	Patient	Forehead	M	WUE	Yes	No	2017	first diagnosis	diseased non lesional
1407	KFO5	Extraction9_Plate2	Patient	antecubital fossa left ventral	M	WUE	Yes	No	2017	first diagnosis	diseased non lesional
1408	KFO5	Extraction9_Plate2	Patient	Upper Back	M	WUE	Yes	No	2017	first diagnosis	diseased non lesional
1409	KFO5	Extraction9_Plate2	Patient	Perilesional 1	M	WUE	Yes	No	2017	first diagnosis	diseased perilesional
1410	KFO5	Extraction9_Plate2	Patient	contralateral 1	M	WUE	Yes	No	2017	first diagnosis	diseased contralateral
1411	KFO5	Extraction9_Plate2	Patient	Perilesional 2	M	WUE	Yes	No	2017	first diagnosis	diseased perilesional
1412	KFO5	Extraction9_Plate2	Patient	contralateral 2	M	WUE	Yes	No	2017	first diagnosis	diseased contralateral
1413	KFO5	Extraction9_Plate2	Patient	Forehead	M	WUE	Yes	No	2017	first diagnosis	diseased non lesional
1414	KFO5	Extraction9_Plate2	Patient	antecubital fossa left ventral	M	WUE	Yes	No	2017	first diagnosis	diseased non lesional
1415	KFO5	Extraction9_Plate2	Patient	Upper Back	M	WUE	Yes	No	2017	first diagnosis	diseased non lesional
1416	KFO5	Extraction9_Plate2	Patient	Perilesional 1	M	WUE	Yes	No	2017	first diagnosis	diseased perilesional
1417	KFO5	Extraction9_Plate2	Patient	contralateral 1	M	WUE	Yes	No	2017	first diagnosis	diseased contralateral
1418	KFO5	Extraction9_Plate2	Patient	Perilesional 2	M	WUE	Yes	No	2017	first diagnosis	diseased perilesional
1419	KFO5	Extraction9_Plate2	Patient	contralateral 2	M	WUE	Yes	No	2017	first diagnosis	diseased contralateral
1420	KFO5	Extraction9_Plate2	Patient	Forehead	M	WUE	Yes	No	2017	first diagnosis	diseased non lesional
1421	KFO5	Extraction9_Plate2	Patient	Upper Back	M	WUE	Yes	No	2017	first diagnosis	diseased non lesional
1422	KFO5	Extraction9_Plate2	Patient	Perilesional 1	M	WUE	Yes	No	2017	first diagnosis	diseased perilesional
1423	KFO5	Extraction9_Plate2	Patient	contralateral 1	M	WUE	Yes	No	2017	first diagnosis	diseased contralateral
1424	KFO5	Extraction9_Plate2	Patient	Perilesional 2	M	WUE	Yes	No	2017	first diagnosis	diseased perilesional
1425	KFO5	Extraction9_Plate2	Patient	Forehead	M	WUE	Yes	Yes	2017	first diagnosis	diseased non lesional
1426	KFO5	Extraction9_Plate2	Patient	antecubital fossa left ventral	M	WUE	Yes	Yes	2017	first diagnosis	diseased non lesional
1427	KFO5	Extraction9_Plate2	Patient	Upper Back	M	WUE	Yes	Yes	2017	first diagnosis	diseased non lesional
1428	KFO5	Extraction9_Plate2	Patient	Perilesional 1	M	WUE	Yes	Yes	2017	first diagnosis	diseased perilesional
1429	KFO5	Extraction9_Plate2	Patient	Perilesional 2	M	WUE	Yes	Yes	2017	first diagnosis	diseased perilesional
1430	KFO5	Extraction9_Plate2	Patient	contralateral 2	M	WUE	Yes	Yes	2017	first diagnosis	diseased contralateral
1431	KFO5	Extraction9_Plate1	Patient	Forehead	M	WUE	Yes	No	2017	first diagnosis	diseased non lesional
1432	KFO5	Extraction9_Plate1	Patient	antecubital fossa left ventral	M	WUE	Yes	No	2017	first diagnosis	diseased non lesional
1433	KFO5	Extraction9_Plate1	Patient	Upper Back	M	WUE	Yes	No	2017	first diagnosis	diseased non lesional
1434	KFO5	Extraction9_Plate1	Patient	Perilesional 1	M	WUE	Yes	No	2017	first diagnosis	diseased perilesional
1435	KFO5	Extraction9_Plate1	Patient	Perilesional 2	M	WUE	Yes	No	2017	first diagnosis	diseased perilesional
1436	KFO5	Extraction9_Plate1	Patient	contralateral 2	M	WUE	Yes	No	2017	first diagnosis	diseased contralateral
1437	KFO6	Extraction12_Plate1	Patient	Forehead	M	TH	Yes	Yes	2017	first diagnosis	diseased non lesional
1438	KFO6	Extraction12_Plate1	Patient	antecubital fossa left ventral	M	TH	Yes	Yes	2017	first diagnosis	diseased non lesional
1439	KFO6	Extraction12_Plate1	Patient	Upper Back	M	TH	Yes	Yes	2017	first diagnosis	diseased non lesional
1440	KFO6	Extraction12_Plate1	Patient	Perilesional 1	M	TH	Yes	Yes	2017	first diagnosis	diseased perilesional
1441	KFO6	Extraction12_Plate1	Patient	contralateral 1	M	TH	Yes	Yes	2017	first diagnosis	diseased contralateral
1442	KFO6	Extraction12_Plate1	Patient	Perilesional 2	M	TH	Yes	Yes	2017	first diagnosis	diseased perilesional
1443	KFO6	Extraction12_Plate1	Patient	contralateral 2	M	TH	Yes	Yes	2017	first diagnosis	diseased contralateral
1444	KFO5	Extraction12_Plate2	Patient	Forehead	F	D	Yes	Yes	2016	relapse	diseased non lesional
1445	KFO5	Extraction12_Plate2	Patient	antecubital fossa left ventral	F	D	Yes	Yes	2016	relapse	diseased non lesional
1446	KFO5	Extraction12_Plate2	Patient	Upper Back	F	D	Yes	Yes	2016	relapse	diseased non lesional
1447	KFO5	Extraction12_Plate2	Patient	Perilesional 1	F	D	Yes	Yes	2016	relapse	diseased perilesional
1448	KFO5	Extraction12_Plate2	Patient	contralateral 1	F	D	Yes	Yes	2016	relapse	diseased contralateral
1449	KFO5	Extraction12_Plate2	Patient	Perilesional 2	F	D	Yes	Yes	2016	relapse	diseased perilesional
1450	KFO5	Extraction12_Plate2	Patient	contralateral 2	F	D	Yes	Yes	2016	relapse	diseased contralateral
1451	KFO5	Extraction9_Plate1	Control	Forehead	M	WUE	Unspecified	No	2017	healthy	healthy
1452	KFO5	Extraction9_Plate1	Control	antecubital fossa left ventral	M	WUE	Unspecified	No	2017	healthy	healthy
1453	KFO5	Extraction9_Plate1	Control	Upper Back	M	WUE	Unspecified	No	2017	healthy	healthy
1454	KFO5	Extraction9_Plate1	Control	Corresponding to Perilesional 1	M	WUE	Unspecified	No	2017	healthy	healthy corresponding1
1455	KFO5	Extraction9_Plate1	Control	Corresponding to Perilesional 2	M	WUE	Unspecified	No	2017	healthy	healthy corresponding2
1456	KFO5	Extraction9_Plate1	Control	Forehead	M	WUE	Unspecified	No	2017	healthy	healthy
1457	KFO5	Extraction9_Plate1	Control	antecubital fossa left ventral	M	WUE	Unspecified	No	2017	healthy	healthy
1458	KFO5	Extraction9_Plate1	Control	Upper Back	M	WUE	Unspecified	No	2017	healthy	healthy
1459	KFO5	Extraction9_Plate1	Control	Corresponding to Perilesional 1	M	WUE	Unspecified	No	2017	healthy	healthy corresponding1
1460	KFO5	Extraction9_Plate1	Control	Corresponding to Perilesional 2	M	WUE	Unspecified	No	2017	healthy	healthy corresponding2
1461	KFO5	Extraction9_Plate2	Control	Forehead	M	WUE	Unspecified	No	2017	healthy	healthy
1462	KFO5	Extraction9_Plate2	Control	antecubital fossa left ventral	M	WUE	Unspecified	No	2017	healthy	healthy
1463	KFO5	Extraction9_Plate2	Control	Upper Back	M	WUE	Unspecified	No	2017	healthy	healthy
1464	KFO5	Extraction9_Plate2	Control	Corresponding to Perilesional 1	M	WUE	Unspecified	No	2017	healthy	healthy corresponding1
1465	KFO5	Extraction9_Plate2	Control	Forehead	M	WUE	Unspecified	No	2017	healthy	healthy
1466	KFO5	Extraction9_Plate2	Control	antecubital fossa left ventral	M	WUE	Unspecified	No	2017	healthy	healthy
1467	KFO5	Extraction9_Plate2	Control	Upper Back	M	WUE	Unspecified	No	2017	healthy	healthy
1468	KFO5	Extraction9_Plate2	Control	Corresponding to Perilesional 1	M	WUE	Unspecified	No	2017	healthy	healthy corresponding1
1469	KFO5	Extraction9_Plate2	Control	Corresponding to Perilesional 2	M	WUE	Unspecified	No	2017	healthy	healthy corresponding2
1470	KFO5	Extraction9_Plate2	Control	Forehead	M	WUE	Unspecified	No	2017	healthy	healthy
1471	KFO5	Extraction9_Plate2	Control	antecubital fossa left ventral	M	WUE	Unspecified	No	2017	healthy	healthy
1472	KFO5	Extraction9_Plate2	Control	Corresponding to Perilesional 1	M	WUE	Unspecified	No	2017	healthy	healthy corresponding1
1473	KFO5	Extraction9_Plate2	Control	Corresponding to Perilesional 2	M	WUE	Unspecified	No	2017	healthy	healthy corresponding2
1474	KFO5	Extraction9_Plate2	Control	Forehead	M	WUE	Unspecified	Yes	2017	healthy	healthy
1475	KFO5	Extraction9_Plate2	Control	antecubital fossa left ventral	M	WUE	Unspecified	Yes	2017	healthy	healthy
1476	KFO5	Extraction9_Plate2	Control	Upper Back	M	WUE	Unspecified	Yes	2017	healthy	healthy
1477	KFO5	Extraction9_Plate2	Control	Corresponding to Perilesional 1	M	WUE	Unspecified	Yes	2017	healthy	healthy corresponding1
1478	KFO5	Extraction9_Plate2	Control	Corresponding to Perilesional 2	M	WUE	Unspecified	Yes	2017	healthy	healthy corresponding2
1479	KFO5	Extraction9_Plate2	Control	Forehead	M	WUE	Unspecified	No	2017	healthy	healthy
1480	KFO5	Extraction9_Plate2	Control	antecubital fossa left ventral	M	WUE	Unspecified	No	2017	healthy	healthy
1481	KFO5	Extraction9_Plate2	Control	Upper Back	M	WUE	Unspecified	No	2017	healthy	healthy
1482	KFO5	Extraction9_Plate2	Control	Corresponding to Perilesional 1	M	WUE	Unspecified	No	2017	healthy	healthy corresponding1
1483	KFO5	Extraction9_Plate2	Control	Corresponding to Perilesional 2	M	WUE	Unspecified	No	2017	healthy	healthy corresponding2
1484	KFO5	Extraction9_Plate2	Control	Forehead	F	WUE	Unspecified	Yes	2017	healthy	healthy
1485	KFO5	Extraction9_Plate2	Control	antecubital fossa left ventral	F	WUE	Unspecified	Yes	2017	healthy	healthy
1486	KFO5	Extraction9_Plate2	Control	Upper Back	F	WUE	Unspecified	Yes	2017	healthy	healthy
1487	KFO5	Extraction9_Plate2	Control	Corresponding to Perilesional 2	F	WUE	Unspecified	Yes	2017	healthy	healthy corresponding2
1488	KFO5	Extraction9_Plate2	Control	Forehead	M	WUE	Unspecified	Yes	2017	healthy	healthy
1489	KFO5	Extraction9_Plate2	Control	antecubital fossa left ventral	M	WUE	Unspecified	Yes	2017	healthy	healthy
1490	KFO5	Extraction9_Plate2	Control	Upper Back	M	WUE	Unspecified	Yes	2017	healthy	healthy
1491	KFO5	Extraction9_Plate2	Control	Corresponding to Perilesional 2	M	WUE	Unspecified	Yes	2017	healthy	healthy corresponding2
1492	KFO5	Extraction9_Plate2	Control	Forehead	M	WUE	Unspecified	No	2017	healthy	healthy
1493	KFO5	Extraction9_Plate2	Control	antecubital fossa left ventral	M	WUE	Unspecified	No	2017	healthy	healthy
1494	KFO5	Extraction9_Plate2	Control	Upper Back	M	WUE	Unspecified	No	2017	healthy	healthy
1495	KFO5	Extraction9_Plate2	Control	Corresponding to Perilesional 1	M	WUE	Unspecified	No	2017	healthy	healthy corresponding1
1496	KFO5	Extraction9_Plate2	Control	Corresponding to Perilesional 2	M	WUE	Unspecified	No	2017	healthy	healthy corresponding2
1497	KFO5	Extraction10_Plate1	Control	Forehead	M	WUE	Unspecified	Yes	2017	healthy	healthy
1498	KFO5	Extraction10_Plate1	Control	antecubital fossa left ventral	M	WUE	Unspecified	Yes	2017	healthy	healthy
1499	KFO5	Extraction10_Plate1	Control	Upper Back	M	WUE	Unspecified	Yes	2017	healthy	healthy
1500	KFO5	Extraction10_Plate1	Control	Corresponding to Perilesional 1	M	WUE	Unspecified	Yes	2017	healthy	healthy corresponding1
1501	KFO5	Extraction10_Plate1	Control	Corresponding to Perilesional 2	M	WUE	Unspecified	Yes	2017	healthy	healthy corresponding2
1502	KFO5	Extraction10_Plate1	Control	Forehead	M	DD	Unspecified	No	2017	healthy	healthy
1503	KFO5	Extraction10_Plate1	Control	antecubital fossa left ventral	M	DD	Unspecified	No	2017	healthy	healthy
1504	KFO5	Extraction10_Plate1	Control	Upper Back	M	DD	Unspecified	No	2017	healthy	healthy
1505	KFO5	Extraction10_Plate1	Control	Corresponding to Perilesional 1	M	DD	Unspecified	No	2017	healthy	healthy corresponding1
1506	KFO5	Extraction10_Plate1	Control	Corresponding to Perilesional 2	M	DD	Unspecified	No	2017	healthy	healthy corresponding2
1507	KFO5	Extraction10_Plate1	Control	Forehead	F	DD	Unspecified	Yes	2018	healthy	healthy
1508	KFO5	Extraction10_Plate1	Control	antecubital fossa left ventral	F	DD	Unspecified	Yes	2018	healthy	healthy
1509	KFO5	Extraction10_Plate1	Control	Upper Back	F	DD	Unspecified	Yes	2018	healthy	healthy
1510	KFO5	Extraction10_Plate1	Control	Corresponding to Perilesional 1	F	DD	Unspecified	Yes	2018	healthy	healthy corresponding1
1511	KFO5	Extraction10_Plate1	Control	Forehead	F	DD	Unspecified	Unspecified	2018	healthy	healthy
1512	KFO5	Extraction10_Plate1	Control	antecubital fossa left ventral	F	DD	Unspecified	Unspecified	2018	healthy	healthy
1513	KFO5	Extraction10_Plate1	Control	Forehead	M	DD	Unspecified	Yes	2018	healthy	healthy
1514	KFO5	Extraction10_Plate1	Control	antecubital fossa left ventral	M	DD	Unspecified	Yes	2018	healthy	healthy
1515	KFO5	Extraction10_Plate1	Control	Upper Back	M	DD	Unspecified	Yes	2018	healthy	healthy
1516	KFO5	Extraction10_Plate1	Control	Corresponding to Perilesional 1	M	DD	Unspecified	Yes	2018	healthy	healthy corresponding1
1517	KFO5	Extraction10_Plate1	Control	Forehead	F	WUE	Unspecified	No	2016	healthy	healthy
1518	KFO5	Extraction10_Plate1	Control	antecubital fossa left ventral	F	WUE	Unspecified	No	2016	healthy	healthy
1519	KFO5	Extraction10_Plate1	Control	Upper Back	F	WUE	Unspecified	No	2016	healthy	healthy
1520	KFO5	Extraction10_Plate1	Control	Corresponding to Perilesional 1	F	WUE	Unspecified	No	2016	healthy	healthy corresponding1
1521	KFO5	Extraction10_Plate1	Control	Corresponding to Perilesional 2	F	WUE	Unspecified	No	2016	healthy	healthy corresponding2
1522	KFO5	Extraction10_Plate1	Control	Forehead	F	SO	Unspecified	Yes	2017	healthy	healthy
1523	KFO5	Extraction10_Plate1	Control	antecubital fossa left ventral	F	SO	Unspecified	Yes	2017	healthy	healthy
1524	KFO5	Extraction10_Plate1	Control	Upper Back	F	SO	Unspecified	Yes	2017	healthy	healthy
1525	KFO5	Extraction10_Plate1	Control	Corresponding to Perilesional 1	F	SO	Unspecified	Yes	2017	healthy	healthy corresponding1
1526	KFO5	Extraction10_Plate1	Control	Corresponding to Perilesional 2	F	SO	Unspecified	Yes	2017	healthy	healthy corresponding2
1527	KFO5	Extraction10_Plate2	Control	Corresponding to Perilesional 1	M	SO	Unspecified	Yes	2018	healthy	healthy corresponding1
1528	KFO5	Extraction10_Plate2	Control	Forehead	F	SO	Unspecified	Yes	2018	healthy	healthy
1529	KFO5	Extraction10_Plate2	Control	antecubital fossa left ventral	F	SO	Unspecified	Yes	2018	healthy	healthy
1530	KFO5	Extraction10_Plate2	Control	Upper Back	F	SO	Unspecified	Yes	2018	healthy	healthy
1531	KFO5	Extraction10_Plate2	Control	Corresponding to Perilesional 1	F	SO	Unspecified	Yes	2018	healthy	healthy corresponding1
1532	KFO5	Extraction10_Plate2	Control	Corresponding to Perilesional 2	F	SO	Unspecified	Yes	2018	healthy	healthy corresponding2
1533	KFO5	Extraction10_Plate2	Control	Forehead	F	SO	Unspecified	Yes	2018	healthy	healthy
1534	KFO5	Extraction10_Plate2	Control	antecubital fossa left ventral	F	SO	Unspecified	Yes	2018	healthy	healthy
1535	KFO5	Extraction10_Plate2	Control	Upper Back	F	SO	Unspecified	Yes	2018	healthy	healthy
1536	KFO5	Extraction10_Plate2	Control	Corresponding to Perilesional 1	F	SO	Unspecified	Yes	2018	healthy	healthy corresponding1
1537	KFO5	Extraction10_Plate2	Control	Corresponding to Perilesional 2	F	SO	Unspecified	Yes	2018	healthy	healthy corresponding2
1538	KFO5	Extraction10_Plate2	Control	Forehead	F	SO	Unspecified	Yes	2018	healthy	healthy
1539	KFO5	Extraction10_Plate2	Control	antecubital fossa left ventral	F	SO	Unspecified	Yes	2018	healthy	healthy
1540	KFO5	Extraction10_Plate2	Control	Upper Back	F	SO	Unspecified	Yes	2018	healthy	healthy
1541	KFO5	Extraction10_Plate2	Control	Corresponding to Perilesional 1	F	SO	Unspecified	Yes	2018	healthy	healthy corresponding1
1542	KFO5	Extraction10_Plate2	Control	Corresponding to Perilesional 2	F	SO	Unspecified	Yes	2018	healthy	healthy corresponding2
1543	KFO5	Extraction10_Plate2	Control	Forehead	M	D	Unspecified	Yes	2016	healthy	healthy
1544	KFO5	Extraction10_Plate2	Control	antecubital fossa left ventral	M	D	Unspecified	Yes	2016	healthy	healthy
1545	KFO5	Extraction10_Plate2	Control	Upper Back	M	D	Unspecified	Yes	2016	healthy	healthy
1546	KFO5	Extraction10_Plate2	Control	Corresponding to Perilesional 1	M	D	Unspecified	Yes	2016	healthy	healthy corresponding1
1547	KFO5	Extraction10_Plate2	Control	Corresponding to Perilesional 2	M	D	Unspecified	Yes	2016	healthy	healthy corresponding2
1548	KFO6	Extraction11_Plate1	Control	Forehead	M	HL	Yes	Yes	2017	healthy	healthy
1549	KFO6	Extraction11_Plate1	Control	antecubital fossa left ventral	M	HL	Yes	Yes	2017	healthy	healthy
1550	KFO6	Extraction11_Plate1	Control	Upper Back	M	HL	Yes	Yes	2017	healthy	healthy
1551	KFO6	Extraction11_Plate1	Control	Corresponding to Perilesional 1	M	HL	Yes	Yes	2017	healthy	healthy corresponding1
1552	KFO6	Extraction11_Plate1	Control	Corresponding to Perilesional 2	M	HL	Yes	Yes	2017	healthy	healthy corresponding2
1553	KFO6	Extraction11_Plate1	Control	Forehead	M	SO	Unspecified	Yes	2018	healthy	healthy
1554	KFO6	Extraction11_Plate1	Control	antecubital fossa left ventral	M	SO	Unspecified	Yes	2018	healthy	healthy
1555	KFO6	Extraction11_Plate1	Control	Corresponding to Perilesional 1	M	SO	Unspecified	Yes	2018	healthy	healthy corresponding1
1556	KFO6	Extraction11_Plate1	Control	Corresponding to Perilesional 2	M	SO	Unspecified	Yes	2018	healthy	healthy corresponding2
1557	KFO6	Extraction11_Plate1	Control	Forehead	F	SO	Unspecified	Yes	2018	healthy	healthy
1558	KFO6	Extraction11_Plate1	Control	Corresponding to Perilesional 1	F	SO	Unspecified	Yes	2018	healthy	healthy corresponding1
1559	KFO6	Extraction11_Plate1	Control	Corresponding to Perilesional 2	F	SO	Unspecified	Yes	2018	healthy	healthy corresponding2
1560	KFO6	Extraction11_Plate1	Control	Forehead	F	OU	Unspecified	Yes	2017	healthy	healthy
1561	KFO6	Extraction11_Plate1	Control	Upper Back	F	OU	Unspecified	Yes	2017	healthy	healthy
1562	KFO6	Extraction11_Plate1	Control	Corresponding to Perilesional 1	F	OU	Unspecified	Yes	2017	healthy	healthy corresponding1
1563	KFO6	Extraction11_Plate1	Control	Forehead	F	OU	Unspecified	No	2017	healthy	healthy
1564	KFO6	Extraction11_Plate1	Control	antecubital fossa left ventral	F	OU	Unspecified	No	2017	healthy	healthy
1565	KFO6	Extraction11_Plate1	Control	Corresponding to Perilesional 1	F	OU	Unspecified	No	2017	healthy	healthy corresponding1
1566	KFO6	Extraction11_Plate1	Control	Corresponding to Perilesional 2	F	OU	Unspecified	No	2017	healthy	healthy corresponding2
1567	KFO6	Extraction11_Plate1	Control	Forehead	M	TH	Unspecified	Yes	2017	healthy	healthy
1568	KFO6	Extraction11_Plate1	Control	antecubital fossa left ventral	M	TH	Unspecified	Yes	2017	healthy	healthy
1569	KFO6	Extraction11_Plate1	Control	Upper Back	M	TH	Unspecified	Yes	2017	healthy	healthy
1570	KFO6	Extraction11_Plate1	Control	Corresponding to Perilesional 1	M	TH	Unspecified	Yes	2017	healthy	healthy corresponding1
1571	KFO6	Extraction11_Plate1	Control	Corresponding to Perilesional 2	M	TH	Unspecified	Yes	2017	healthy	healthy corresponding2
1572	KFO6	Extraction11_Plate1	Control	Forehead	F	SO	Unspecified	Yes	2017	healthy	healthy
1573	KFO6	Extraction11_Plate1	Control	Upper Back	F	SO	Unspecified	Yes	2017	healthy	healthy
1574	KFO6	Extraction11_Plate1	Control	Corresponding to Perilesional 1	F	SO	Unspecified	Yes	2017	healthy	healthy corresponding1
1575	KFO6	Extraction11_Plate1	Control	Corresponding to Perilesional 2	F	SO	Unspecified	Yes	2017	healthy	healthy corresponding2
1576	KFO6	Extraction11_Plate1	Control	Forehead	M	WUE	Unspecified	No	2016	healthy	healthy
1577	KFO6	Extraction11_Plate1	Control	Upper Back	M	WUE	Unspecified	No	2016	healthy	healthy
1578	KFO6	Extraction11_Plate1	Control	Corresponding to Perilesional 1	M	WUE	Unspecified	No	2016	healthy	healthy corresponding1
1579	KFO6	Extraction11_Plate2	Control	antecubital fossa left ventral	M	WUE	Unspecified	No	2016	healthy	healthy
1580	KFO6	Extraction11_Plate2	Control	Upper Back	M	WUE	Unspecified	No	2016	healthy	healthy
1581	KFO6	Extraction11_Plate2	Control	Corresponding to Perilesional 2	M	WUE	Unspecified	No	2016	healthy	healthy corresponding2
1582	KFO6	Extraction11_Plate2	Control	Forehead	F	WUE	Unspecified	No	2016	healthy	healthy
1583	KFO6	Extraction11_Plate2	Control	antecubital fossa left ventral	F	WUE	Unspecified	No	2016	healthy	healthy
1584	KFO6	Extraction11_Plate2	Control	Upper Back	F	WUE	Unspecified	No	2016	healthy	healthy
1585	KFO6	Extraction11_Plate2	Control	Corresponding to Perilesional 1	F	WUE	Unspecified	No	2016	healthy	healthy corresponding1
1586	KFO6	Extraction11_Plate2	Control	Forehead	F	SO	Unspecified	Yes	2016	healthy	healthy
1587	KFO6	Extraction11_Plate2	Control	antecubital fossa left ventral	F	SO	Unspecified	Yes	2016	healthy	healthy
1588	KFO6	Extraction11_Plate2	Control	Upper Back	F	SO	Unspecified	Yes	2016	healthy	healthy
1589	KFO6	Extraction11_Plate2	Control	Corresponding to Perilesional 1	F	SO	Unspecified	Yes	2016	healthy	healthy corresponding1
1590	KFO6	Extraction11_Plate2	Control	Corresponding to Perilesional 2	F	SO	Unspecified	Yes	2016	healthy	healthy corresponding2
1591	KFO6	Extraction11_Plate2	Control	Forehead	M	SO	Unspecified	Yes	2017	healthy	healthy
1592	KFO6	Extraction11_Plate2	Control	antecubital fossa left ventral	M	SO	Unspecified	Yes	2017	healthy	healthy
1593	KFO6	Extraction11_Plate2	Control	Upper Back	M	SO	Unspecified	Yes	2017	healthy	healthy
1594	KFO6	Extraction11_Plate2	Control	Corresponding to Perilesional 1	M	SO	Unspecified	Yes	2017	healthy	healthy corresponding1
1595	KFO6	Extraction11_Plate2	Control	Corresponding to Perilesional 2	M	SO	Unspecified	Yes	2017	healthy	healthy corresponding2
1596	KFO6	Extraction11_Plate2	Control	Forehead	M	SO	Unspecified	Yes	2017	healthy	healthy
1597	KFO6	Extraction11_Plate2	Control	Forehead	M	OU	Unspecified	Yes	2017	healthy	healthy
1598	KFO6	Extraction11_Plate2	Control	antecubital fossa left ventral	M	OU	Unspecified	Yes	2017	healthy	healthy
1599	KFO6	Extraction11_Plate2	Control	Upper Back	M	OU	Unspecified	Yes	2017	healthy	healthy
1600	KFO6	Extraction11_Plate2	Control	Corresponding to Perilesional 1	M	OU	Unspecified	Yes	2017	healthy	healthy corresponding1
1601	KFO6	Extraction11_Plate2	Control	Corresponding to Perilesional 2	M	OU	Unspecified	Yes	2017	healthy	healthy corresponding2
1602	KFO6	Extraction11_Plate2	Control	Forehead	M	OU	Unspecified	Yes	2017	healthy	healthy
1603	KFO6	Extraction11_Plate2	Control	antecubital fossa left ventral	M	OU	Unspecified	Yes	2017	healthy	healthy
1604	KFO6	Extraction11_Plate2	Control	Upper Back	M	OU	Unspecified	Yes	2017	healthy	healthy
1605	KFO6	Extraction11_Plate2	Control	Corresponding to Perilesional 1	M	OU	Unspecified	Yes	2017	healthy	healthy corresponding1
1606	KFO6	Extraction11_Plate2	Control	Corresponding to Perilesional 2	M	OU	Unspecified	Yes	2017	healthy	healthy corresponding2
1607	KFO6	Extraction11_Plate2	Control	Forehead	F	DD	Unspecified	Yes	2018	healthy	healthy
1608	KFO6	Extraction12_Plate1	Control	Forehead	M	SO	Unspecified	Yes	2018	healthy	healthy
1609	KFO6	Extraction12_Plate1	Control	antecubital fossa left ventral	M	SO	Unspecified	Yes	2018	healthy	healthy
1610	KFO6	Extraction12_Plate1	Control	Corresponding to Perilesional 2	M	SO	Unspecified	Yes	2018	healthy	healthy corresponding2
1611	KFO6	Extraction12_Plate1	Control	Forehead	F	SO	Unspecified	Yes	2018	healthy	healthy
1612	KFO6	Extraction12_Plate1	Control	antecubital fossa left ventral	F	SO	Unspecified	Yes	2018	healthy	healthy
1613	KFO6	Extraction12_Plate1	Control	Upper Back	F	SO	Unspecified	Yes	2018	healthy	healthy
1614	KFO6	Extraction12_Plate1	Control	Corresponding to Perilesional 1	F	SO	Unspecified	Yes	2018	healthy	healthy corresponding1
1615	KFO6	Extraction12_Plate1	Control	Forehead	M	TH	Unspecified	Yes	2017	healthy	healthy
1616	KFO6	Extraction12_Plate1	Control	Upper Back	M	TH	Unspecified	Yes	2017	healthy	healthy
1617	KFO6	Extraction12_Plate1	Control	Forehead	F	OU	Unspecified	Yes	2017	healthy	healthy
1618	KFO6	Extraction12_Plate1	Control	antecubital fossa left ventral	F	OU	Unspecified	Yes	2017	healthy	healthy
1619	KFO6	Extraction12_Plate1	Control	Upper Back	F	OU	Unspecified	Yes	2017	healthy	healthy
1620	KFO6	Extraction12_Plate1	Control	Corresponding to Perilesional 1	F	OU	Unspecified	Yes	2017	healthy	healthy corresponding1
1621	KFO6	Extraction12_Plate1	Control	Corresponding to Perilesional 2	F	OU	Unspecified	Yes	2017	healthy	healthy corresponding2
1622	KFO6	Extraction12_Plate1	Control	Forehead	F	BUD	Unspecified	Yes	2017	healthy	healthy
1623	KFO6	Extraction12_Plate1	Control	Upper Back	F	BUD	Unspecified	Yes	2017	healthy	healthy
1624	KFO6	Extraction12_Plate1	Control	Corresponding to Perilesional 1	F	BUD	Unspecified	Yes	2017	healthy	healthy corresponding1
1625	KFO6	Extraction12_Plate1	Control	Forehead	M	DD	Unspecified	No	2017	healthy	healthy
1626	KFO6	Extraction12_Plate1	Control	antecubital fossa left ventral	M	DD	Unspecified	No	2017	healthy	healthy
1627	KFO6	Extraction12_Plate1	Control	Upper Back	M	DD	Unspecified	No	2017	healthy	healthy
1628	KFO6	Extraction12_Plate1	Control	Corresponding to Perilesional 1	M	DD	Unspecified	No	2017	healthy	healthy corresponding1
1629	KFO6	Extraction12_Plate1	Control	Corresponding to Perilesional 2	M	DD	Unspecified	No	2017	healthy	healthy corresponding2
1630	KFO6	Extraction12_Plate1	Control	Forehead	M	DD	Unspecified	No	2017	healthy	healthy
1631	KFO6	Extraction12_Plate1	Control	antecubital fossa left ventral	M	DD	Unspecified	No	2017	healthy	healthy
1632	KFO6	Extraction12_Plate1	Control	Upper Back	M	DD	Unspecified	No	2017	healthy	healthy
1633	KFO6	Extraction12_Plate1	Control	Corresponding to Perilesional 1	M	DD	Unspecified	No	2017	healthy	healthy corresponding1
1634	KFO6	Extraction12_Plate1	Control	Corresponding to Perilesional 2	M	DD	Unspecified	No	2017	healthy	healthy corresponding2
1635	KFO7	Extraction13_Plate1	Patient	Forehead	F	TH	Yes	Yes	2016	first diagnosis	diseased non lesional
1636	KFO7	Extraction13_Plate1	Patient	antecubital fossa left ventral	F	TH	Yes	Yes	2016	first diagnosis	diseased non lesional
1637	KFO7	Extraction13_Plate1	Patient	Perilesional 1	F	TH	Yes	Yes	2016	first diagnosis	diseased perilesional
1638	KFO7	Extraction13_Plate1	Patient	contralateral 1	F	TH	Yes	Yes	2016	first diagnosis	diseased contralateral
1639	KFO7	Extraction13_Plate1	Patient	Perilesional 2	F	TH	Yes	Yes	2016	first diagnosis	diseased perilesional
1640	KFO7	Extraction13_Plate1	Patient	contralateral 2	F	TH	Yes	Yes	2016	first diagnosis	diseased contralateral
1641	KFO9	Extraction14_Plate2	Patient	Forehead	F	FR	Yes	No	2017	relapse	diseased non lesional
1642	KFO9	Extraction14_Plate2	Patient	antecubital fossa left ventral	F	FR	Yes	No	2017	relapse	diseased non lesional
1643	KFO9	Extraction14_Plate2	Patient	Upper Back	F	FR	Yes	No	2017	relapse	diseased non lesional
1644	KFO9	Extraction14_Plate2	Patient	Perilesional 1	F	FR	Yes	No	2017	relapse	diseased perilesional
1645	KFO9	Extraction14_Plate2	Patient	contralateral 1	F	FR	Yes	No	2017	relapse	diseased contralateral
1646	KFO9	Extraction14_Plate2	Patient	Perilesional 2	F	FR	Yes	No	2017	relapse	diseased perilesional
1647	KFO9	Extraction14_Plate2	Patient	contralateral 2	F	FR	Yes	No	2017	relapse	diseased contralateral
1648	KFO8	Extraction16_Plate1	Patient	Forehead	F	FR	Yes	No	2017	first diagnosis	diseased non lesional
1649	KFO8	Extraction16_Plate1	Patient	antecubital fossa left ventral	F	FR	Yes	No	2017	first diagnosis	diseased non lesional
1650	KFO8	Extraction16_Plate1	Patient	Upper Back	F	FR	Yes	No	2017	first diagnosis	diseased non lesional
1651	KFO8	Extraction16_Plate1	Patient	Perilesional 1	F	FR	Yes	No	2017	first diagnosis	diseased perilesional
1652	KFO8	Extraction16_Plate1	Patient	contralateral 1	F	FR	Yes	No	2017	first diagnosis	diseased contralateral
1653	KFO8	Extraction16_Plate1	Patient	Perilesional 2	F	FR	Yes	No	2017	first diagnosis	diseased perilesional
1654	KFO8	Extraction16_Plate1	Patient	contralateral 2	F	FR	Yes	No	2017	first diagnosis	diseased contralateral
1655	KFO7	Extraction13_Plate1	Patient	Forehead	M	HL	Yes	Yes	2017	first diagnosis	diseased non lesional
1656	KFO7	Extraction13_Plate1	Patient	Upper Back	M	HL	Yes	Yes	2017	first diagnosis	diseased non lesional
1657	KFO7	Extraction13_Plate1	Patient	Perilesional 1	M	HL	Yes	Yes	2017	first diagnosis	diseased perilesional
1658	KFO7	Extraction13_Plate1	Patient	contralateral 1	M	HL	Yes	Yes	2017	first diagnosis	diseased contralateral
1659	KFO7	Extraction13_Plate1	Patient	Perilesional 2	M	HL	Yes	Yes	2017	first diagnosis	diseased perilesional
1660	KFO7	Extraction13_Plate1	Patient	contralateral 2	M	HL	Yes	Yes	2017	first diagnosis	diseased contralateral
1661	KFO7	Extraction13_Plate1	Patient	Forehead	F	HL	Yes	Yes	2018	first diagnosis	diseased non lesional
1662	KFO7	Extraction13_Plate1	Patient	Upper Back	F	HL	Yes	Yes	2018	first diagnosis	diseased non lesional
1663	KFO7	Extraction13_Plate1	Patient	Perilesional 1	F	HL	Yes	Yes	2018	first diagnosis	diseased perilesional
1664	KFO7	Extraction13_Plate1	Patient	contralateral 1	F	HL	Yes	Yes	2018	first diagnosis	diseased contralateral
1665	KFO7	Extraction13_Plate1	Patient	contralateral 2	F	HL	Yes	Yes	2018	first diagnosis	diseased contralateral
1666	KFO7	Extraction13_Plate1	Patient	Forehead	F	TH	Yes	Yes	2017	first diagnosis	diseased non lesional
1667	KFO7	Extraction13_Plate1	Patient	antecubital fossa left ventral	F	TH	Yes	Yes	2017	first diagnosis	diseased non lesional
1668	KFO7	Extraction13_Plate1	Patient	Upper Back	F	TH	Yes	Yes	2017	first diagnosis	diseased non lesional
1669	KFO7	Extraction13_Plate1	Patient	Perilesional 1	F	TH	Yes	Yes	2017	first diagnosis	diseased perilesional
1670	KFO7	Extraction13_Plate1	Patient	contralateral 1	F	TH	Yes	Yes	2017	first diagnosis	diseased contralateral
1671	KFO7	Extraction13_Plate1	Patient	Perilesional 2	F	TH	Yes	Yes	2017	first diagnosis	diseased perilesional
1672	KFO7	Extraction13_Plate1	Patient	contralateral 2	F	TH	Yes	Yes	2017	first diagnosis	diseased contralateral
1673	KFO7	Extraction13_Plate1	Patient	Forehead	M	TH	Yes	No	2017	relapse	diseased non lesional
1674	KFO7	Extraction13_Plate1	Patient	Upper Back	M	TH	Yes	No	2017	relapse	diseased non lesional
1675	KFO7	Extraction13_Plate1	Patient	Perilesional 1	M	TH	Yes	No	2017	relapse	diseased perilesional
1676	KFO7	Extraction13_Plate1	Patient	contralateral 1	M	TH	Yes	No	2017	relapse	diseased contralateral
1677	KFO7	Extraction13_Plate1	Patient	Perilesional 2	M	TH	Yes	No	2017	relapse	diseased perilesional
1678	KFO7	Extraction13_Plate1	Patient	contralateral 2	M	TH	Yes	No	2017	relapse	diseased contralateral
1679	KFO7	Extraction13_Plate1	Patient	Forehead	F	TH	Yes	No	2017	first diagnosis	diseased non lesional
1680	KFO7	Extraction13_Plate1	Patient	antecubital fossa left ventral	F	TH	Yes	No	2017	first diagnosis	diseased non lesional
1681	KFO7	Extraction13_Plate1	Patient	Upper Back	F	TH	Yes	No	2017	first diagnosis	diseased non lesional
1682	KFO7	Extraction13_Plate1	Patient	Perilesional 1	F	TH	Yes	No	2017	first diagnosis	diseased perilesional
1683	KFO7	Extraction13_Plate1	Patient	contralateral 1	F	TH	Yes	No	2017	first diagnosis	diseased contralateral
1684	KFO7	Extraction13_Plate1	Patient	Perilesional 2	F	TH	Yes	No	2017	first diagnosis	diseased perilesional
1685	KFO7	Extraction13_Plate1	Patient	contralateral 2	F	TH	Yes	No	2017	first diagnosis	diseased contralateral
1686	KFO7	Extraction13_Plate1	Patient	Forehead	M	TH	Yes	No	2017	first diagnosis	diseased non lesional
1687	KFO7	Extraction13_Plate1	Patient	antecubital fossa left ventral	M	TH	Yes	No	2017	first diagnosis	diseased non lesional
1688	KFO7	Extraction13_Plate1	Patient	Upper Back	M	TH	Yes	No	2017	first diagnosis	diseased non lesional
1689	KFO7	Extraction13_Plate1	Patient	Perilesional 1	M	TH	Yes	No	2017	first diagnosis	diseased perilesional
1690	KFO7	Extraction13_Plate1	Patient	contralateral 1	M	TH	Yes	No	2017	first diagnosis	diseased contralateral
1691	KFO7	Extraction13_Plate1	Patient	Perilesional 2	M	TH	Yes	No	2017	first diagnosis	diseased perilesional
1692	KFO7	Extraction13_Plate1	Patient	contralateral 2	M	TH	Yes	No	2017	first diagnosis	diseased contralateral
1693	KFO9	Extraction14_Plate1	Patient	Forehead	F	TH	Yes	No	2017	first diagnosis	diseased non lesional
1694	KFO9	Extraction14_Plate1	Patient	antecubital fossa left ventral	F	TH	Yes	No	2017	first diagnosis	diseased non lesional
1695	KFO9	Extraction14_Plate1	Patient	Upper Back	F	TH	Yes	No	2017	first diagnosis	diseased non lesional
1696	KFO9	Extraction14_Plate2	Patient	Perilesional 1	F	TH	Yes	No	2017	first diagnosis	diseased perilesional
1697	KFO9	Extraction14_Plate2	Patient	contralateral 1	F	TH	Yes	No	2017	first diagnosis	diseased contralateral
1698	KFO9	Extraction14_Plate2	Patient	contralateral 2	F	TH	Yes	No	2017	first diagnosis	diseased contralateral
1699	KFO8	Extraction13_Plate2	Patient	Forehead	F	M	Yes	Yes	2017	first diagnosis	diseased non lesional
1700	KFO8	Extraction13_Plate2	Patient	antecubital fossa left ventral	F	M	Yes	Yes	2017	first diagnosis	diseased non lesional
1701	KFO8	Extraction13_Plate2	Patient	Upper Back	F	M	Yes	Yes	2017	first diagnosis	diseased non lesional
1702	KFO8	Extraction13_Plate2	Patient	Perilesional 1	F	M	Yes	Yes	2017	first diagnosis	diseased perilesional
1703	KFO8	Extraction13_Plate2	Patient	contralateral 1	F	M	Yes	Yes	2017	first diagnosis	diseased contralateral
1704	KFO8	Extraction13_Plate2	Patient	Perilesional 2	F	M	Yes	Yes	2017	first diagnosis	diseased perilesional
1705	KFO8	Extraction13_Plate2	Patient	contralateral 2	F	M	Yes	Yes	2017	first diagnosis	diseased contralateral
1706	KFO8	Extraction13_Plate2	Patient	Forehead	F	M	Yes	No	2016	first diagnosis	diseased non lesional
1707	KFO8	Extraction13_Plate2	Patient	antecubital fossa left ventral	F	M	Yes	No	2016	first diagnosis	diseased non lesional
1708	KFO8	Extraction13_Plate2	Patient	Upper Back	F	M	Yes	No	2016	first diagnosis	diseased non lesional
1709	KFO8	Extraction13_Plate2	Patient	Perilesional 1	F	M	Yes	No	2016	first diagnosis	diseased perilesional
1710	KFO8	Extraction13_Plate2	Patient	contralateral 1	F	M	Yes	No	2016	first diagnosis	diseased contralateral
1711	KFO8	Extraction13_Plate2	Patient	Perilesional 2	F	M	Yes	No	2016	first diagnosis	diseased perilesional
1712	KFO8	Extraction13_Plate2	Patient	contralateral 2	F	M	Yes	No	2016	first diagnosis	diseased contralateral
1713	KFO8	Extraction13_Plate2	Patient	Forehead	M	M	Yes	No	2017	first diagnosis	diseased non lesional
1714	KFO8	Extraction13_Plate2	Patient	antecubital fossa left ventral	M	M	Yes	No	2017	first diagnosis	diseased non lesional
1715	KFO8	Extraction13_Plate2	Patient	Upper Back	M	M	Yes	No	2017	first diagnosis	diseased non lesional
1716	KFO8	Extraction13_Plate2	Patient	Perilesional 1	M	M	Yes	No	2017	first diagnosis	diseased perilesional
1717	KFO8	Extraction13_Plate2	Patient	contralateral 1	M	M	Yes	No	2017	first diagnosis	diseased contralateral
1718	KFO8	Extraction13_Plate2	Patient	Perilesional 2	M	M	Yes	No	2017	first diagnosis	diseased perilesional
1719	KFO8	Extraction13_Plate2	Patient	contralateral 2	M	M	Yes	No	2017	first diagnosis	diseased contralateral
1720	KFO8	Extraction13_Plate2	Patient	Forehead	M	DD	Yes	No	2017	relapse	diseased non lesional
1721	KFO8	Extraction13_Plate2	Patient	antecubital fossa left ventral	M	DD	Yes	No	2017	relapse	diseased non lesional
1722	KFO8	Extraction13_Plate2	Patient	Upper Back	M	DD	Yes	No	2017	relapse	diseased non lesional
1723	KFO8	Extraction13_Plate2	Patient	Perilesional 1	M	DD	Yes	No	2017	relapse	diseased perilesional
1724	KFO8	Extraction13_Plate2	Patient	contralateral 1	M	DD	Yes	No	2017	relapse	diseased contralateral
1725	KFO8	Extraction13_Plate2	Patient	Perilesional 2	M	DD	Yes	No	2017	relapse	diseased perilesional
1726	KFO8	Extraction13_Plate2	Patient	contralateral 2	M	DD	Yes	No	2017	relapse	diseased contralateral
1727	KFO8	Extraction13_Plate2	Patient	Forehead	F	HL	Yes	Yes	2018	first diagnosis	diseased non lesional
1728	KFO8	Extraction13_Plate2	Patient	antecubital fossa left ventral	F	HL	Yes	Yes	2018	first diagnosis	diseased non lesional
1729	KFO8	Extraction13_Plate2	Patient	Upper Back	F	HL	Yes	Yes	2018	first diagnosis	diseased non lesional
1730	KFO8	Extraction13_Plate2	Patient	Perilesional 1	F	HL	Yes	Yes	2018	first diagnosis	diseased perilesional
1731	KFO8	Extraction13_Plate2	Patient	contralateral 1	F	HL	Yes	Yes	2018	first diagnosis	diseased contralateral
1732	KFO8	Extraction13_Plate2	Patient	Perilesional 2	F	HL	Yes	Yes	2018	first diagnosis	diseased perilesional
1733	KFO8	Extraction13_Plate2	Patient	contralateral 2	F	HL	Yes	Yes	2018	first diagnosis	diseased contralateral
1734	KFO8	Extraction13_Plate2	Patient	Forehead	M	HL	Yes	Yes	2018	first diagnosis	diseased non lesional
1735	KFO8	Extraction13_Plate2	Patient	antecubital fossa left ventral	M	HL	Yes	Yes	2018	first diagnosis	diseased non lesional
1736	KFO8	Extraction13_Plate2	Patient	Upper Back	M	HL	Yes	Yes	2018	first diagnosis	diseased non lesional
1737	KFO8	Extraction13_Plate2	Patient	Perilesional 1	M	HL	Yes	Yes	2018	first diagnosis	diseased perilesional
1738	KFO8	Extraction13_Plate2	Patient	contralateral 1	M	HL	Yes	Yes	2018	first diagnosis	diseased contralateral
1739	KFO8	Extraction13_Plate2	Patient	Perilesional 2	M	HL	Yes	Yes	2018	first diagnosis	diseased perilesional
1740	KFO8	Extraction13_Plate2	Patient	contralateral 2	M	HL	Yes	Yes	2018	first diagnosis	diseased contralateral
1741	KFO8	Extraction13_Plate2	Patient	Forehead	F	DD	Yes	Yes	2018	first diagnosis	diseased non lesional
1742	KFO8	Extraction13_Plate2	Patient	antecubital fossa left ventral	F	DD	Yes	Yes	2018	first diagnosis	diseased non lesional
1743	KFO8	Extraction13_Plate2	Patient	Upper Back	F	DD	Yes	Yes	2018	first diagnosis	diseased non lesional
1744	KFO8	Extraction13_Plate2	Patient	Perilesional 1	F	DD	Yes	Yes	2018	first diagnosis	diseased perilesional
1745	KFO8	Extraction13_Plate2	Patient	contralateral 1	F	DD	Yes	Yes	2018	first diagnosis	diseased contralateral
1746	KFO8	Extraction13_Plate2	Patient	Perilesional 2	F	DD	Yes	Yes	2018	first diagnosis	diseased perilesional
1747	KFO8	Extraction13_Plate2	Patient	contralateral 2	F	DD	Yes	Yes	2018	first diagnosis	diseased contralateral
1748	KFO9	Extraction14_Plate1	Patient	Forehead	M	HL	Yes	Yes	2019	first diagnosis	diseased non lesional
1749	KFO9	Extraction14_Plate1	Patient	antecubital fossa left ventral	M	HL	Yes	Yes	2019	first diagnosis	diseased non lesional
1750	KFO9	Extraction14_Plate1	Patient	Upper Back	M	HL	Yes	Yes	2019	first diagnosis	diseased non lesional
1751	KFO9	Extraction14_Plate1	Patient	Perilesional 1	M	HL	Yes	Yes	2019	first diagnosis	diseased perilesional
1752	KFO9	Extraction14_Plate1	Patient	contralateral 1	M	HL	Yes	Yes	2019	first diagnosis	diseased contralateral
1753	KFO9	Extraction14_Plate1	Patient	Perilesional 2	M	HL	Yes	Yes	2019	first diagnosis	diseased perilesional
1754	KFO9	Extraction14_Plate1	Patient	contralateral 2	M	HL	Yes	Yes	2019	first diagnosis	diseased contralateral
1755	KFO9	Extraction14_Plate1	Patient	Forehead	M	DD	Yes	No	2018	first diagnosis	diseased non lesional
1756	KFO9	Extraction14_Plate1	Patient	Upper Back	M	DD	Yes	No	2018	first diagnosis	diseased non lesional
1757	KFO9	Extraction14_Plate1	Patient	Forehead	F	DD	Unspecified	Yes	2017	first diagnosis	diseased non lesional
1758	KFO9	Extraction14_Plate1	Patient	Forehead	F	OU	Yes	No	2018	first diagnosis	diseased non lesional
1759	KFO9	Extraction14_Plate1	Patient	antecubital fossa left ventral	F	OU	Yes	No	2018	first diagnosis	diseased non lesional
1760	KFO9	Extraction14_Plate1	Patient	Perilesional 1	F	OU	Yes	No	2018	first diagnosis	diseased perilesional
1761	KFO9	Extraction14_Plate1	Patient	contralateral 1	F	OU	Yes	No	2018	first diagnosis	diseased contralateral
1762	KFO9	Extraction14_Plate1	Patient	Forehead	F	OU	Yes	No	2018	first diagnosis	diseased non lesional
1763	KFO9	Extraction14_Plate1	Patient	antecubital fossa left ventral	F	OU	Yes	No	2018	first diagnosis	diseased non lesional
1764	KFO9	Extraction14_Plate1	Patient	Upper Back	F	OU	Yes	No	2018	first diagnosis	diseased non lesional
1765	KFO9	Extraction14_Plate1	Patient	Perilesional 1	F	OU	Yes	No	2018	first diagnosis	diseased perilesional
1766	KFO9	Extraction14_Plate1	Patient	contralateral 1	F	OU	Yes	No	2018	first diagnosis	diseased contralateral
1767	KFO9	Extraction14_Plate1	Patient	Perilesional 2	F	OU	Yes	No	2018	first diagnosis	diseased perilesional
1768	KFO9	Extraction14_Plate1	Patient	contralateral 2	F	OU	Yes	No	2018	first diagnosis	diseased contralateral
1769	KFO9	Extraction14_Plate1	Patient	Forehead	M	RE	Yes	Yes	2017	first diagnosis	diseased non lesional
1770	KFO9	Extraction14_Plate1	Patient	antecubital fossa left ventral	M	RE	Yes	Yes	2017	first diagnosis	diseased non lesional
1771	KFO9	Extraction14_Plate1	Patient	Upper Back	M	RE	Yes	Yes	2017	first diagnosis	diseased non lesional
1772	KFO9	Extraction14_Plate1	Patient	Perilesional 1	M	RE	Yes	Yes	2017	first diagnosis	diseased perilesional
1773	KFO9	Extraction14_Plate1	Patient	contralateral 1	M	RE	Yes	Yes	2017	first diagnosis	diseased contralateral
1774	KFO9	Extraction14_Plate1	Patient	Perilesional 2	M	RE	Yes	Yes	2017	first diagnosis	diseased perilesional
1775	KFO9	Extraction14_Plate1	Patient	contralateral 2	M	RE	Yes	Yes	2017	first diagnosis	diseased contralateral
1776	KFO9	Extraction14_Plate1	Patient	Forehead	M	HL	Yes	Yes	2018	unspecified	diseased non lesional
1777	KFO9	Extraction14_Plate1	Patient	antecubital fossa left ventral	M	HL	Yes	Yes	2018	unspecified	diseased non lesional
1778	KFO9	Extraction14_Plate1	Patient	Upper Back	M	HL	Yes	Yes	2018	unspecified	diseased non lesional
1779	KFO9	Extraction14_Plate1	Patient	Perilesional 1	M	HL	Yes	Yes	2018	unspecified	diseased perilesional
1780	KFO9	Extraction14_Plate1	Patient	contralateral 1	M	HL	Yes	Yes	2018	unspecified	diseased contralateral
1781	KFO9	Extraction14_Plate1	Patient	Perilesional 2	M	HL	Yes	Yes	2018	unspecified	diseased perilesional
1782	KFO9	Extraction14_Plate1	Patient	contralateral 2	M	HL	Yes	Yes	2018	unspecified	diseased contralateral
1783	KFO9	Extraction14_Plate2	Patient	Forehead	M	HL	Yes	Yes	2018	first diagnosis	diseased non lesional
1784	KFO9	Extraction14_Plate2	Patient	antecubital fossa left ventral	M	HL	Yes	Yes	2018	first diagnosis	diseased non lesional
1785	KFO9	Extraction14_Plate2	Patient	Upper Back	M	HL	Yes	Yes	2018	first diagnosis	diseased non lesional
1786	KFO9	Extraction14_Plate2	Patient	Perilesional 1	M	HL	Yes	Yes	2018	first diagnosis	diseased perilesional
1787	KFO9	Extraction14_Plate2	Patient	contralateral 1	M	HL	Yes	Yes	2018	first diagnosis	diseased contralateral
1788	KFO9	Extraction14_Plate2	Patient	Perilesional 2	M	HL	Yes	Yes	2018	first diagnosis	diseased perilesional
1789	KFO9	Extraction14_Plate2	Patient	contralateral 2	M	HL	Yes	Yes	2018	first diagnosis	diseased contralateral
1790	KFO9	Extraction14_Plate2	Patient	Forehead	M	TH	Yes	No	2017	first diagnosis	diseased non lesional
1791	KFO9	Extraction14_Plate2	Patient	antecubital fossa left ventral	M	TH	Yes	No	2017	first diagnosis	diseased non lesional
1792	KFO9	Extraction14_Plate2	Patient	Upper Back	M	TH	Yes	No	2017	first diagnosis	diseased non lesional
1793	KFO9	Extraction14_Plate2	Patient	Perilesional 1	M	TH	Yes	No	2017	first diagnosis	diseased perilesional
1794	KFO9	Extraction14_Plate2	Patient	contralateral 1	M	TH	Yes	No	2017	first diagnosis	diseased contralateral
1795	KFO9	Extraction14_Plate2	Patient	Perilesional 2	M	TH	Yes	No	2017	first diagnosis	diseased perilesional
1796	KFO9	Extraction14_Plate2	Patient	contralateral 2	M	TH	Yes	No	2017	first diagnosis	diseased contralateral
1797	KFO9	Extraction14_Plate2	Patient	Forehead	M	HL	Yes	Yes	2018	first diagnosis	diseased non lesional
1798	KFO9	Extraction14_Plate2	Patient	antecubital fossa left ventral	M	HL	Yes	Yes	2018	first diagnosis	diseased non lesional
1799	KFO9	Extraction14_Plate2	Patient	Upper Back	M	HL	Yes	Yes	2018	first diagnosis	diseased non lesional
1800	KFO9	Extraction14_Plate2	Patient	Perilesional 1	M	HL	Yes	Yes	2018	first diagnosis	diseased perilesional
1801	KFO9	Extraction14_Plate2	Patient	contralateral 1	M	HL	Yes	Yes	2018	first diagnosis	diseased contralateral
1802	KFO9	Extraction14_Plate2	Patient	Perilesional 2	M	HL	Yes	Yes	2018	first diagnosis	diseased perilesional
1803	KFO9	Extraction14_Plate2	Patient	contralateral 2	M	HL	Yes	Yes	2018	first diagnosis	diseased contralateral
1804	KFO9	Extraction14_Plate2	Patient	Forehead	F	HOM	Unspecified	No	2017	first diagnosis	diseased non lesional
1805	KFO9	Extraction14_Plate2	Patient	Upper Back	F	HOM	Unspecified	No	2017	first diagnosis	diseased non lesional
1806	KFO9	Extraction14_Plate2	Patient	Perilesional 1	F	HOM	Unspecified	No	2017	first diagnosis	diseased perilesional
1807	KFO9	Extraction14_Plate2	Patient	contralateral 1	F	HOM	Unspecified	No	2017	first diagnosis	diseased contralateral
1808	KFO9	Extraction14_Plate2	Patient	Perilesional 2	F	HOM	Unspecified	No	2017	first diagnosis	diseased perilesional
1809	KFO9	Extraction14_Plate2	Patient	contralateral 2	F	HOM	Unspecified	No	2017	first diagnosis	diseased contralateral
1810	KFO9	Extraction14_Plate2	Patient	Forehead	F	WUE	Yes	No	2017	first diagnosis	diseased non lesional
1811	KFO9	Extraction14_Plate2	Patient	antecubital fossa left ventral	F	WUE	Yes	No	2017	first diagnosis	diseased non lesional
1812	KFO9	Extraction14_Plate2	Patient	Upper Back	F	WUE	Yes	No	2017	first diagnosis	diseased non lesional
1813	KFO9	Extraction14_Plate2	Patient	Perilesional 1	F	WUE	Yes	No	2017	first diagnosis	diseased perilesional
1814	KFO9	Extraction14_Plate2	Patient	contralateral 1	F	WUE	Yes	No	2017	first diagnosis	diseased contralateral
1815	KFO9	Extraction14_Plate2	Patient	Perilesional 2	F	WUE	Yes	No	2017	first diagnosis	diseased perilesional
1816	KFO9	Extraction14_Plate2	Patient	contralateral 2	F	WUE	Yes	No	2017	first diagnosis	diseased contralateral
1817	KFO9	Extraction15_Plate1	Patient	antecubital fossa left ventral	M	WUE	Yes	Yes	2017	first diagnosis	diseased non lesional
1818	KFO9	Extraction15_Plate1	Patient	Upper Back	M	WUE	Yes	Yes	2017	first diagnosis	diseased non lesional
1819	KFO9	Extraction15_Plate1	Patient	Perilesional 1	M	WUE	Yes	Yes	2017	first diagnosis	diseased perilesional
1820	KFO9	Extraction15_Plate1	Patient	Perilesional 2	M	WUE	Yes	Yes	2017	first diagnosis	diseased perilesional
1821	KFO9	Extraction15_Plate1	Patient	contralateral 2	M	WUE	Yes	Yes	2017	first diagnosis	diseased contralateral
1822	KFO9	Extraction15_Plate1	Patient	Forehead	F	TH	Yes	Yes	2017	first diagnosis	diseased non lesional
1823	KFO9	Extraction15_Plate1	Patient	antecubital fossa left ventral	F	TH	Yes	Yes	2017	first diagnosis	diseased non lesional
1824	KFO9	Extraction15_Plate1	Patient	Upper Back	F	TH	Yes	Yes	2017	first diagnosis	diseased non lesional
1825	KFO9	Extraction15_Plate1	Patient	Perilesional 1	F	TH	Yes	Yes	2017	first diagnosis	diseased perilesional
1826	KFO9	Extraction15_Plate1	Patient	contralateral 1	F	TH	Yes	Yes	2017	first diagnosis	diseased contralateral
1827	KFO9	Extraction15_Plate1	Patient	Perilesional 2	F	TH	Yes	Yes	2017	first diagnosis	diseased perilesional
1828	KFO9	Extraction15_Plate1	Patient	contralateral 2	F	TH	Yes	Yes	2017	first diagnosis	diseased contralateral
1829	KFO9	Extraction15_Plate1	Patient	Forehead	M	TH	Yes	Yes	2017	first diagnosis	diseased non lesional
1830	KFO9	Extraction15_Plate1	Patient	antecubital fossa left ventral	M	TH	Yes	Yes	2017	first diagnosis	diseased non lesional
1831	KFO9	Extraction15_Plate1	Patient	Upper Back	M	TH	Yes	Yes	2017	first diagnosis	diseased non lesional
1832	KFO9	Extraction15_Plate1	Patient	Perilesional 1	M	TH	Yes	Yes	2017	first diagnosis	diseased perilesional
1833	KFO9	Extraction15_Plate1	Patient	contralateral 1	M	TH	Yes	Yes	2017	first diagnosis	diseased contralateral
1834	KFO9	Extraction15_Plate1	Patient	Perilesional 2	M	TH	Yes	Yes	2017	first diagnosis	diseased perilesional
1835	KFO9	Extraction15_Plate1	Patient	contralateral 2	M	TH	Yes	Yes	2017	first diagnosis	diseased contralateral
1836	KFO9	Extraction15_Plate1	Patient	Forehead	M	TH	Yes	Yes	2017	first diagnosis	diseased non lesional
1837	KFO9	Extraction15_Plate1	Patient	antecubital fossa left ventral	M	TH	Yes	Yes	2017	first diagnosis	diseased non lesional
1838	KFO9	Extraction15_Plate1	Patient	Perilesional 1	M	TH	Yes	Yes	2017	first diagnosis	diseased perilesional
1839	KFO9	Extraction15_Plate1	Patient	contralateral 1	M	TH	Yes	Yes	2017	first diagnosis	diseased contralateral
1840	KFO9	Extraction15_Plate1	Patient	Perilesional 2	M	TH	Yes	Yes	2017	first diagnosis	diseased perilesional
1841	KFO9	Extraction15_Plate1	Patient	contralateral 2	M	TH	Yes	Yes	2017	first diagnosis	diseased contralateral
1842	KFO9	Extraction15_Plate1	Patient	Forehead	F	TH	Yes	Yes	2017	relapse	diseased non lesional
1843	KFO9	Extraction15_Plate1	Patient	antecubital fossa left ventral	F	TH	Yes	Yes	2017	relapse	diseased non lesional
1844	KFO9	Extraction15_Plate1	Patient	Upper Back	F	TH	Yes	Yes	2017	relapse	diseased non lesional
1845	KFO9	Extraction15_Plate1	Patient	Perilesional 1	F	TH	Yes	Yes	2017	relapse	diseased perilesional
1846	KFO9	Extraction15_Plate1	Patient	contralateral 1	F	TH	Yes	Yes	2017	relapse	diseased contralateral
1847	KFO9	Extraction15_Plate1	Patient	Perilesional 2	F	TH	Yes	Yes	2017	relapse	diseased perilesional
1848	KFO9	Extraction15_Plate1	Patient	contralateral 2	F	TH	Yes	Yes	2017	relapse	diseased contralateral
1849	KFO9	Extraction15_Plate1	Patient	Forehead	M	WUE	Yes	No	2017	first diagnosis	diseased non lesional
1850	KFO9	Extraction15_Plate1	Patient	antecubital fossa left ventral	M	WUE	Yes	No	2017	first diagnosis	diseased non lesional
1851	KFO9	Extraction15_Plate1	Patient	Upper Back	M	WUE	Yes	No	2017	first diagnosis	diseased non lesional
1852	KFO9	Extraction15_Plate1	Patient	Perilesional 2	M	WUE	Yes	No	2017	first diagnosis	diseased perilesional
1853	KFO9	Extraction15_Plate1	Patient	contralateral 2	M	WUE	Yes	No	2017	first diagnosis	diseased contralateral
1854	KFO8	Extraction16_Plate2	Patient	Forehead	F	DD	Yes	Yes	2018	first diagnosis	diseased non lesional
1855	KFO8	Extraction16_Plate2	Patient	antecubital fossa left ventral	F	DD	Yes	Yes	2018	first diagnosis	diseased non lesional
1856	KFO8	Extraction16_Plate2	Patient	Upper Back	F	DD	Yes	Yes	2018	first diagnosis	diseased non lesional
1857	KFO8	Extraction16_Plate2	Patient	Perilesional 1	F	DD	Yes	Yes	2018	first diagnosis	diseased perilesional
1858	KFO8	Extraction16_Plate2	Patient	contralateral 1	F	DD	Yes	Yes	2018	first diagnosis	diseased contralateral
1859	KFO8	Extraction16_Plate2	Patient	Perilesional 2	F	DD	Yes	Yes	2018	first diagnosis	diseased perilesional
1860	KFO8	Extraction16_Plate2	Patient	contralateral 2	F	DD	Yes	Yes	2018	first diagnosis	diseased contralateral
1861	KFO9	Extraction15_Plate1	Patient	antecubital fossa left ventral	F	DD	Yes	Yes	2018	relapse	diseased non lesional
1862	KFO9	Extraction15_Plate1	Patient	Upper Back	F	DD	Yes	Yes	2018	relapse	diseased non lesional
1863	KFON	Extraction15_Plate2	Patient	Forehead	F	DD	Yes	Yes	2018	relapse	diseased non lesional
1864	KFON	Extraction15_Plate2	Patient	antecubital fossa left ventral	F	DD	Yes	Yes	2018	relapse	diseased non lesional
1865	KFON	Extraction15_Plate2	Patient	Perilesional 1	F	DD	Yes	Yes	2018	relapse	diseased perilesional
1866	KFON	Extraction15_Plate2	Patient	Perilesional 2	F	DD	Yes	Yes	2018	relapse	diseased perilesional
1867	KFON	Extraction15_Plate2	Patient	contralateral 2	F	DD	Yes	Yes	2018	relapse	diseased contralateral
1868	KFO8	Extraction16_Plate1	Patient	Forehead	M	FR	Yes	No	2017	first diagnosis	diseased non lesional
1869	KFO8	Extraction16_Plate1	Patient	antecubital fossa left ventral	M	FR	Yes	No	2017	first diagnosis	diseased non lesional
1870	KFO8	Extraction16_Plate1	Patient	Upper Back	M	FR	Yes	No	2017	first diagnosis	diseased non lesional
1871	KFO8	Extraction16_Plate1	Patient	Perilesional 1	M	FR	Yes	No	2017	first diagnosis	diseased perilesional
1872	KFO8	Extraction16_Plate1	Patient	contralateral 1	M	FR	Yes	No	2017	first diagnosis	diseased contralateral
1873	KFO8	Extraction16_Plate1	Patient	Perilesional 2	M	FR	Yes	No	2017	first diagnosis	diseased perilesional
1874	KFO8	Extraction16_Plate1	Patient	contralateral 2	M	FR	Yes	No	2017	first diagnosis	diseased contralateral
1875	KFO8	Extraction16_Plate1	Patient	Forehead	M	FR	Yes	No	2017	first diagnosis	diseased non lesional
1876	KFO8	Extraction16_Plate1	Patient	antecubital fossa left ventral	M	FR	Yes	No	2017	first diagnosis	diseased non lesional
1877	KFO8	Extraction16_Plate1	Patient	Upper Back	M	FR	Yes	No	2017	first diagnosis	diseased non lesional
1878	KFO8	Extraction16_Plate1	Patient	Perilesional 1	M	FR	Yes	No	2017	first diagnosis	diseased perilesional
1879	KFO8	Extraction16_Plate1	Patient	contralateral 1	M	FR	Yes	No	2017	first diagnosis	diseased contralateral
1880	KFO8	Extraction16_Plate1	Patient	Perilesional 2	M	FR	Yes	No	2017	first diagnosis	diseased perilesional
1881	KFO8	Extraction16_Plate1	Patient	contralateral 2	M	FR	Yes	No	2017	first diagnosis	diseased contralateral
1882	KFO8	Extraction16_Plate1	Patient	Forehead	M	DD	Yes	Yes	2018	first diagnosis	diseased non lesional
1883	KFO8	Extraction16_Plate1	Patient	antecubital fossa left ventral	M	DD	Yes	Yes	2018	first diagnosis	diseased non lesional
1884	KFO8	Extraction16_Plate1	Patient	Upper Back	M	DD	Yes	Yes	2018	first diagnosis	diseased non lesional
1885	KFO8	Extraction16_Plate1	Patient	Perilesional 1	M	DD	Yes	Yes	2018	first diagnosis	diseased perilesional
1886	KFO8	Extraction16_Plate1	Patient	contralateral 2	M	DD	Yes	Yes	2018	first diagnosis	diseased contralateral
1887	KFO8	Extraction16_Plate1	Patient	Forehead	M	DD	Yes	No	2018	relapse	diseased non lesional
1888	KFO8	Extraction16_Plate1	Patient	antecubital fossa left ventral	M	DD	Yes	No	2018	relapse	diseased non lesional
1889	KFO8	Extraction16_Plate1	Patient	Upper Back	M	DD	Yes	No	2018	relapse	diseased non lesional
1890	KFO8	Extraction16_Plate1	Patient	Perilesional 1	M	DD	Yes	No	2018	relapse	diseased perilesional
1891	KFO8	Extraction16_Plate1	Patient	contralateral 1	M	DD	Yes	No	2018	relapse	diseased contralateral
1892	KFO8	Extraction16_Plate1	Patient	Perilesional 2	M	DD	Yes	No	2018	relapse	diseased perilesional
1893	KFO8	Extraction16_Plate1	Patient	contralateral 2	M	DD	Yes	No	2018	relapse	diseased contralateral
1894	KFO8	Extraction16_Plate2	Patient	Forehead	F	FR	Yes	Yes	2017	first diagnosis	diseased non lesional
1895	KFO8	Extraction16_Plate2	Patient	antecubital fossa left ventral	F	FR	Yes	Yes	2017	first diagnosis	diseased non lesional
1896	KFO8	Extraction16_Plate2	Patient	Upper Back	F	FR	Yes	Yes	2017	first diagnosis	diseased non lesional
1897	KFO8	Extraction16_Plate2	Patient	Perilesional 1	F	FR	Yes	Yes	2017	first diagnosis	diseased perilesional
1898	KFO8	Extraction16_Plate2	Patient	contralateral 1	F	FR	Yes	Yes	2017	first diagnosis	diseased contralateral
1899	KFO8	Extraction16_Plate2	Patient	Perilesional 2	F	FR	Yes	Yes	2017	first diagnosis	diseased perilesional
1900	KFO8	Extraction16_Plate2	Patient	contralateral 2	F	FR	Yes	Yes	2017	first diagnosis	diseased contralateral
1901	KFO8	Extraction16_Plate2	Patient	Forehead	M	HL	Yes	Yes	2018	first diagnosis	diseased non lesional
1902	KFO8	Extraction16_Plate2	Patient	antecubital fossa left ventral	M	HL	Yes	Yes	2018	first diagnosis	diseased non lesional
1903	KFO8	Extraction16_Plate2	Patient	Upper Back	M	HL	Yes	Yes	2018	first diagnosis	diseased non lesional
1904	KFO8	Extraction16_Plate2	Patient	Perilesional 1	M	HL	Yes	Yes	2018	first diagnosis	diseased perilesional
1905	KFO8	Extraction16_Plate2	Patient	contralateral 1	M	HL	Yes	Yes	2018	first diagnosis	diseased contralateral
1906	KFO8	Extraction16_Plate2	Patient	Perilesional 2	M	HL	Yes	Yes	2018	first diagnosis	diseased perilesional
1907	KFO8	Extraction16_Plate2	Patient	contralateral 2	M	HL	Yes	Yes	2018	first diagnosis	diseased contralateral
1908	KFO8	Extraction16_Plate2	Patient	Forehead	M	TH	Yes	Yes	2018	first diagnosis	diseased non lesional
1909	KFO8	Extraction16_Plate2	Patient	antecubital fossa left ventral	M	TH	Yes	Yes	2018	first diagnosis	diseased non lesional
1910	KFO8	Extraction16_Plate2	Patient	Upper Back	M	TH	Yes	Yes	2018	first diagnosis	diseased non lesional
1911	KFO8	Extraction16_Plate2	Patient	Perilesional 1	M	TH	Yes	Yes	2018	first diagnosis	diseased perilesional
1912	KFO8	Extraction16_Plate2	Patient	contralateral 1	M	TH	Yes	Yes	2018	first diagnosis	diseased contralateral
1913	KFO8	Extraction16_Plate2	Patient	Perilesional 2	M	TH	Yes	Yes	2018	first diagnosis	diseased perilesional
1914	KFO8	Extraction16_Plate2	Patient	contralateral 2	M	TH	Yes	Yes	2018	first diagnosis	diseased contralateral
1915	KFO8	Extraction16_Plate2	Patient	Forehead	M	TH	Yes	Yes	2018	unspecified	diseased non lesional
1916	KFO8	Extraction16_Plate2	Patient	antecubital fossa left ventral	M	TH	Yes	Yes	2018	unspecified	diseased non lesional
1917	KFO8	Extraction16_Plate2	Patient	Upper Back	M	TH	Yes	Yes	2018	unspecified	diseased non lesional
1918	KFO8	Extraction16_Plate2	Patient	Perilesional 1	M	TH	Yes	Yes	2018	unspecified	diseased perilesional
1919	KFO8	Extraction16_Plate2	Patient	contralateral 1	M	TH	Yes	Yes	2018	unspecified	diseased contralateral
1920	KFO8	Extraction16_Plate2	Patient	Perilesional 2	M	TH	Yes	Yes	2018	unspecified	diseased perilesional
1921	KFO8	Extraction16_Plate2	Patient	contralateral 2	M	TH	Yes	Yes	2018	unspecified	diseased contralateral
1922	KFO8	Extraction16_Plate2	Patient	Forehead	F	FR	Yes	No	2017	first diagnosis	diseased non lesional
1923	KFO8	Extraction16_Plate2	Patient	antecubital fossa left ventral	F	FR	Yes	No	2017	first diagnosis	diseased non lesional
1924	KFO8	Extraction16_Plate2	Patient	Upper Back	F	FR	Yes	No	2017	first diagnosis	diseased non lesional
1925	KFO8	Extraction16_Plate2	Patient	Perilesional 1	F	FR	Yes	No	2017	first diagnosis	diseased perilesional
1926	KFO8	Extraction16_Plate2	Patient	contralateral 1	F	FR	Yes	No	2017	first diagnosis	diseased contralateral
1927	KFO8	Extraction16_Plate2	Patient	Perilesional 2	F	FR	Yes	No	2017	first diagnosis	diseased perilesional
1928	KFO8	Extraction16_Plate2	Patient	contralateral 2	F	FR	Yes	No	2017	first diagnosis	diseased contralateral
1929	KFO8	Extraction16_Plate2	Patient	Forehead	F	RE	Yes	Yes	2017	first diagnosis	diseased non lesional
1930	KFO8	Extraction16_Plate2	Patient	antecubital fossa left ventral	F	RE	Yes	Yes	2017	first diagnosis	diseased non lesional
1931	KFO8	Extraction16_Plate2	Patient	Upper Back	F	RE	Yes	Yes	2017	first diagnosis	diseased non lesional
1932	KFO8	Extraction16_Plate2	Patient	Perilesional 1	F	RE	Yes	Yes	2017	first diagnosis	diseased perilesional
1933	KFO8	Extraction16_Plate2	Patient	contralateral 1	F	RE	Yes	Yes	2017	first diagnosis	diseased contralateral
1934	KFO8	Extraction16_Plate2	Patient	Perilesional 2	F	RE	Yes	Yes	2017	first diagnosis	diseased perilesional
1935	KFO8	Extraction16_Plate2	Patient	contralateral 2	F	RE	Yes	Yes	2017	first diagnosis	diseased contralateral
1936	KFO10	Extraction17_Plate1	Patient	Forehead	F	RE	Yes	Yes	2017	first diagnosis	diseased non lesional
1937	KFO10	Extraction17_Plate1	Patient	antecubital fossa left ventral	F	RE	Yes	Yes	2017	first diagnosis	diseased non lesional
1938	KFO10	Extraction17_Plate1	Patient	Upper Back	F	RE	Yes	Yes	2017	first diagnosis	diseased non lesional
1939	KFO10	Extraction17_Plate1	Patient	Perilesional 1	F	RE	Yes	Yes	2017	first diagnosis	diseased perilesional
1940	KFO10	Extraction17_Plate1	Patient	contralateral 1	F	RE	Yes	Yes	2017	first diagnosis	diseased contralateral
1941	KFO10	Extraction17_Plate1	Patient	Perilesional 2	F	RE	Yes	Yes	2017	first diagnosis	diseased perilesional
1942	KFO10	Extraction17_Plate1	Patient	contralateral 2	F	RE	Yes	Yes	2017	first diagnosis	diseased contralateral
1943	KFO10	Extraction17_Plate1	Patient	Forehead	M	RE	Yes	Yes	2017	first diagnosis	diseased non lesional
1944	KFO10	Extraction17_Plate1	Patient	antecubital fossa left ventral	M	RE	Yes	Yes	2017	first diagnosis	diseased non lesional
1945	KFO10	Extraction17_Plate1	Patient	Upper Back	M	RE	Yes	Yes	2017	first diagnosis	diseased non lesional
1946	KFO10	Extraction17_Plate1	Patient	Perilesional 1	M	RE	Yes	Yes	2017	first diagnosis	diseased perilesional
1947	KFO10	Extraction17_Plate1	Patient	contralateral 1	M	RE	Yes	Yes	2017	first diagnosis	diseased contralateral
1948	KFO10	Extraction17_Plate1	Patient	Perilesional 2	M	RE	Yes	Yes	2017	first diagnosis	diseased perilesional
1949	KFO10	Extraction17_Plate1	Patient	contralateral 2	M	RE	Yes	Yes	2017	first diagnosis	diseased contralateral
1950	KFO10	Extraction17_Plate1	Patient	Forehead	F	RE	Yes	Yes	2017	first diagnosis	diseased non lesional
1951	KFO10	Extraction17_Plate1	Patient	antecubital fossa left ventral	F	RE	Yes	Yes	2017	first diagnosis	diseased non lesional
1952	KFO10	Extraction17_Plate1	Patient	Upper Back	F	RE	Yes	Yes	2017	first diagnosis	diseased non lesional
1953	KFO10	Extraction17_Plate1	Patient	Perilesional 1	F	RE	Yes	Yes	2017	first diagnosis	diseased perilesional
1954	KFO10	Extraction17_Plate1	Patient	contralateral 1	F	RE	Yes	Yes	2017	first diagnosis	diseased contralateral
1955	KFO10	Extraction17_Plate1	Patient	Perilesional 2	F	RE	Yes	Yes	2017	first diagnosis	diseased perilesional
1956	KFO10	Extraction17_Plate1	Patient	contralateral 2	F	RE	Yes	Yes	2017	first diagnosis	diseased contralateral
1957	KFO10	Extraction17_Plate1	Patient	Forehead	F	RE	Yes	Yes	2017	first diagnosis	diseased non lesional
1958	KFO10	Extraction17_Plate1	Patient	antecubital fossa left ventral	F	RE	Yes	Yes	2017	first diagnosis	diseased non lesional
1959	KFO10	Extraction17_Plate1	Patient	Upper Back	F	RE	Yes	Yes	2017	first diagnosis	diseased non lesional
1960	KFO10	Extraction17_Plate1	Patient	Perilesional 1	F	RE	Yes	Yes	2017	first diagnosis	diseased perilesional
1961	KFO10	Extraction17_Plate1	Patient	contralateral 1	F	RE	Yes	Yes	2017	first diagnosis	diseased contralateral
1962	KFO10	Extraction17_Plate1	Patient	Perilesional 2	F	RE	Yes	Yes	2017	first diagnosis	diseased perilesional
1963	KFO10	Extraction17_Plate1	Patient	contralateral 2	F	RE	Yes	Yes	2017	first diagnosis	diseased contralateral
1964	KFO10	Extraction17_Plate1	Patient	Upper Back	F	RE	Yes	Yes	2017	first diagnosis	diseased non lesional
1965	KFO10	Extraction17_Plate1	Patient	Perilesional 1	F	RE	Yes	Yes	2017	first diagnosis	diseased perilesional
1966	KFO10	Extraction17_Plate1	Patient	contralateral 1	F	RE	Yes	Yes	2017	first diagnosis	diseased contralateral
1967	KFO10	Extraction17_Plate1	Patient	Forehead	F	RE	Yes	Yes	2017	first diagnosis	diseased non lesional
1968	KFO10	Extraction17_Plate1	Patient	antecubital fossa left ventral	F	RE	Yes	Yes	2017	first diagnosis	diseased non lesional
1969	KFO10	Extraction17_Plate1	Patient	Upper Back	F	RE	Yes	Yes	2017	first diagnosis	diseased non lesional
1970	KFO10	Extraction17_Plate1	Patient	Perilesional 1	F	RE	Yes	Yes	2017	first diagnosis	diseased perilesional
1971	KFO10	Extraction17_Plate1	Patient	contralateral 1	F	RE	Yes	Yes	2017	first diagnosis	diseased contralateral
1972	KFO10	Extraction17_Plate1	Patient	Perilesional 2	F	RE	Yes	Yes	2017	first diagnosis	diseased perilesional
1973	KFO10	Extraction17_Plate1	Patient	Forehead	M	RE	Yes	Yes	2017	unspecified	diseased non lesional
1974	KFO10	Extraction17_Plate1	Patient	antecubital fossa left ventral	M	RE	Yes	Yes	2017	unspecified	diseased non lesional
1975	KFO10	Extraction17_Plate1	Patient	Upper Back	M	RE	Yes	Yes	2017	unspecified	diseased non lesional
1976	KFO10	Extraction17_Plate1	Patient	Perilesional 1	M	RE	Yes	Yes	2017	unspecified	diseased perilesional
1977	KFO10	Extraction17_Plate1	Patient	Perilesional 2	M	RE	Yes	Yes	2017	unspecified	diseased perilesional
1978	KFO10	Extraction17_Plate1	Patient	contralateral 2	M	RE	Yes	Yes	2017	unspecified	diseased contralateral
1979	KFO10	Extraction17_Plate2	Patient	Forehead	F	RE	Yes	Yes	2017	first diagnosis	diseased non lesional
1980	KFO10	Extraction17_Plate2	Patient	antecubital fossa left ventral	F	RE	Yes	Yes	2017	first diagnosis	diseased non lesional
1981	KFO10	Extraction17_Plate2	Patient	Upper Back	F	RE	Yes	Yes	2017	first diagnosis	diseased non lesional
1982	KFO10	Extraction17_Plate2	Patient	contralateral 1	F	RE	Yes	Yes	2017	first diagnosis	diseased contralateral
1983	KFO10	Extraction17_Plate2	Patient	Perilesional 2	F	RE	Yes	Yes	2017	first diagnosis	diseased perilesional
1984	KFO10	Extraction17_Plate2	Patient	contralateral 2	F	RE	Yes	Yes	2017	first diagnosis	diseased contralateral
1985	KFO10	Extraction17_Plate2	Patient	Forehead	F	RE	Yes	Yes	2017	first diagnosis	diseased non lesional
1986	KFO10	Extraction17_Plate2	Patient	antecubital fossa left ventral	F	RE	Yes	Yes	2017	first diagnosis	diseased non lesional
1987	KFO10	Extraction17_Plate2	Patient	Upper Back	F	RE	Yes	Yes	2017	first diagnosis	diseased non lesional
1988	KFO10	Extraction17_Plate2	Patient	Perilesional 1	F	RE	Yes	Yes	2017	first diagnosis	diseased perilesional
1989	KFO10	Extraction17_Plate2	Patient	contralateral 1	F	RE	Yes	Yes	2017	first diagnosis	diseased contralateral
1990	KFO10	Extraction17_Plate2	Patient	Perilesional 2	F	RE	Yes	Yes	2017	first diagnosis	diseased perilesional
1991	KFO10	Extraction17_Plate2	Patient	contralateral 2	F	RE	Yes	Yes	2017	first diagnosis	diseased contralateral
1992	KFO10	Extraction17_Plate2	Patient	Forehead	M	RE	Yes	Yes	2018	first diagnosis	diseased non lesional
1993	KFO10	Extraction17_Plate2	Patient	antecubital fossa left ventral	M	RE	Yes	Yes	2018	first diagnosis	diseased non lesional
1994	KFO10	Extraction17_Plate2	Patient	Upper Back	M	RE	Yes	Yes	2018	first diagnosis	diseased non lesional
1995	KFO10	Extraction17_Plate2	Patient	Perilesional 1	M	RE	Yes	Yes	2018	first diagnosis	diseased perilesional
1996	KFO10	Extraction17_Plate2	Patient	contralateral 1	M	RE	Yes	Yes	2018	first diagnosis	diseased contralateral
1997	KFO10	Extraction17_Plate2	Patient	Perilesional 2	M	RE	Yes	Yes	2018	first diagnosis	diseased perilesional
1998	KFO10	Extraction17_Plate2	Patient	contralateral 2	M	RE	Yes	Yes	2018	first diagnosis	diseased contralateral
1999	KFO10	Extraction17_Plate2	Patient	Forehead	M	DD	Yes	No	2018	first diagnosis	diseased non lesional
2000	KFO10	Extraction17_Plate2	Patient	antecubital fossa left ventral	M	DD	Yes	No	2018	first diagnosis	diseased non lesional
2001	KFO10	Extraction17_Plate2	Patient	Upper Back	M	DD	Yes	No	2018	first diagnosis	diseased non lesional
2002	KFO10	Extraction17_Plate2	Patient	Perilesional 1	M	DD	Yes	No	2018	first diagnosis	diseased perilesional
2003	KFO10	Extraction17_Plate2	Patient	contralateral 1	M	DD	Yes	No	2018	first diagnosis	diseased contralateral
2004	KFO10	Extraction17_Plate2	Patient	Perilesional 2	M	DD	Yes	No	2018	first diagnosis	diseased perilesional
2005	KFO10	Extraction17_Plate2	Patient	contralateral 2	M	DD	Yes	No	2018	first diagnosis	diseased contralateral
2006	KFO10	Extraction17_Plate2	Patient	Forehead	M	HL	Yes	Yes	2019	unspecified	diseased non lesional
2007	KFO10	Extraction17_Plate2	Patient	Upper Back	M	HL	Yes	Yes	2019	unspecified	diseased non lesional
2008	KFO10	Extraction17_Plate2	Patient	Perilesional 1	M	HL	Yes	Yes	2019	unspecified	diseased perilesional
2009	KFO10	Extraction17_Plate2	Patient	contralateral 1	M	HL	Yes	Yes	2019	unspecified	diseased contralateral
2010	KFO10	Extraction17_Plate2	Patient	Perilesional 2	M	HL	Yes	Yes	2019	unspecified	diseased perilesional
2011	KFO10	Extraction17_Plate2	Patient	contralateral 2	M	HL	Yes	Yes	2019	unspecified	diseased contralateral
2012	KFO10	Extraction17_Plate2	Patient	Forehead	M	RE	Yes	Yes	2018	relapse	diseased non lesional
2013	KFO10	Extraction17_Plate2	Patient	antecubital fossa left ventral	M	RE	Yes	Yes	2018	relapse	diseased non lesional
2014	KFO10	Extraction17_Plate2	Patient	Upper Back	M	RE	Yes	Yes	2018	relapse	diseased non lesional
2015	KFO10	Extraction17_Plate2	Patient	Perilesional 1	M	RE	Yes	Yes	2018	relapse	diseased perilesional
2016	KFO10	Extraction17_Plate2	Patient	Perilesional 2	M	RE	Yes	Yes	2018	relapse	diseased perilesional
2017	KFO3	Extraction5_plate1	Patient	Forehead	M	HL	Yes	No	2016	first diagnosis	diseased non lesional
2018	KFO3	Extraction5_plate1	Patient	antecubital fossa left ventral	M	HL	Yes	No	2016	first diagnosis	diseased non lesional
2019	KFO3	Extraction5_plate1	Patient	Upper Back	M	HL	Yes	No	2016	first diagnosis	diseased non lesional
2020	KFO3	Extraction5_plate1	Patient	Perilesional 1	M	HL	Yes	No	2016	first diagnosis	diseased perilesional
2021	KFO3	Extraction5_plate1	Patient	contralateral 1	M	HL	Yes	No	2016	first diagnosis	diseased contralateral
2022	KFO3	Extraction5_plate1	Patient	Perilesional 2	M	HL	Yes	No	2016	first diagnosis	diseased perilesional
2023	KFO3	Extraction5_plate1	Patient	contralateral 2	M	HL	Yes	No	2016	first diagnosis	diseased contralateral
2024	KFO4	Extraction7_Plate1	Patient	Forehead	M	HL	Yes	Yes	2015	unspecified	diseased non lesional
2025	KFO4	Extraction7_Plate1	Patient	antecubital fossa left ventral	M	HL	Yes	Yes	2015	unspecified	diseased non lesional
2026	KFO4	Extraction7_Plate1	Patient	Upper Back	M	HL	Yes	Yes	2015	unspecified	diseased non lesional
2027	KFO4	Extraction7_Plate1	Patient	Perilesional 1	M	HL	Yes	Yes	2015	unspecified	diseased perilesional
2028	KFO4	Extraction7_Plate1	Patient	contralateral 1	M	HL	Yes	Yes	2015	unspecified	diseased contralateral
2029	KFO4	Extraction7_Plate1	Patient	Perilesional 2	M	HL	Yes	Yes	2015	unspecified	diseased perilesional
2030	KFO4	Extraction7_Plate1	Patient	contralateral 2	M	HL	Yes	Yes	2015	unspecified	diseased contralateral
2031	KFO7	Extraxtion13_Plate1	Control	Forehead	M	HL	Yes	Yes	2018	healthy	healthy
2032	KFO7	Extraxtion13_Plate1	Control	antecubital fossa left ventral	M	HL	Yes	Yes	2018	healthy	healthy
2033	KFO7	Extraxtion13_Plate1	Control	Upper Back	M	HL	Yes	Yes	2018	healthy	healthy
2034	KFO7	Extraxtion13_Plate1	Control	Corresponding to Perilesional 1	M	HL	Yes	Yes	2018	healthy	healthy corresponding1
2035	KFO7	Extraxtion13_Plate1	Control	Forehead	F	HL	Yes	Yes	2018	healthy	healthy
2036	KFO7	Extraxtion13_Plate1	Control	antecubital fossa left ventral	F	HL	Yes	Yes	2018	healthy	healthy
2037	KFO7	Extraxtion13_Plate1	Control	Upper Back	F	HL	Yes	Yes	2018	healthy	healthy
2038	KFO7	Extraxtion13_Plate1	Control	Corresponding to Perilesional 1	F	HL	Yes	Yes	2018	healthy	healthy corresponding1
2039	KFO7	Extraxtion13_Plate1	Control	Corresponding to Perilesional 2	F	HL	Yes	Yes	2018	healthy	healthy corresponding2
2040	KFO7	Extraxtion13_Plate1	Control	Forehead	M	TH	Unspecified	Yes	2018	healthy	healthy
2041	KFO7	Extraxtion13_Plate1	Control	antecubital fossa left ventral	M	TH	Unspecified	Yes	2018	healthy	healthy
2042	KFO7	Extraxtion13_Plate1	Control	Corresponding to Perilesional 1	M	TH	Unspecified	Yes	2018	healthy	healthy corresponding1
2043	KFO7	Extraxtion13_Plate1	Control	Forehead	M	TH	Unspecified	Yes	2018	healthy	healthy
2044	KFO7	Extraxtion13_Plate1	Control	antecubital fossa left ventral	M	TH	Unspecified	Yes	2018	healthy	healthy
2045	KFO7	Extraxtion13_Plate1	Control	Upper Back	M	TH	Unspecified	Yes	2018	healthy	healthy
2046	KFO7	Extraxtion13_Plate1	Control	Corresponding to Perilesional 1	M	TH	Unspecified	Yes	2018	healthy	healthy corresponding1
2047	KFO7	Extraxtion13_Plate1	Control	Forehead	F	TH	Unspecified	Yes	2018	healthy	healthy
2048	KFO7	Extraxtion13_Plate1	Control	antecubital fossa left ventral	F	TH	Unspecified	Yes	2018	healthy	healthy
2049	KFO7	Extraxtion13_Plate1	Control	Upper Back	F	TH	Unspecified	Yes	2018	healthy	healthy
2050	KFO7	Extraxtion13_Plate1	Control	Corresponding to Perilesional 1	F	TH	Unspecified	Yes	2018	healthy	healthy corresponding1
2051	KFO7	Extraxtion13_Plate1	Control	Corresponding to Perilesional 2	F	TH	Unspecified	Yes	2018	healthy	healthy corresponding2
2052	KFO7	Extraxtion13_Plate1	Control	Forehead	F	TH	Unspecified	Yes	2018	healthy	healthy
2053	KFO7	Extraxtion13_Plate1	Control	antecubital fossa left ventral	F	TH	Unspecified	Yes	2018	healthy	healthy
2054	KFO7	Extraxtion13_Plate1	Control	Upper Back	F	TH	Unspecified	Yes	2018	healthy	healthy
2055	KFO7	Extraxtion13_Plate1	Control	Corresponding to Perilesional 1	F	TH	Unspecified	Yes	2018	healthy	healthy corresponding1
2056	KFO7	Extraxtion13_Plate1	Control	Corresponding to Perilesional 2	F	TH	Unspecified	Yes	2018	healthy	healthy corresponding2
2057	KFO7	Extraxtion13_Plate1	Control	Forehead	M	TH	Unspecified	Yes	2018	healthy	healthy
2058	KFO7	Extraxtion13_Plate1	Control	antecubital fossa left ventral	M	TH	Unspecified	Yes	2018	healthy	healthy
2059	KFO7	Extraxtion13_Plate1	Control	Upper Back	M	TH	Unspecified	Yes	2018	healthy	healthy
2060	KFO7	Extraxtion13_Plate1	Control	Corresponding to Perilesional 1	M	TH	Unspecified	Yes	2018	healthy	healthy corresponding1
2061	KFO7	Extraxtion13_Plate1	Control	Corresponding to Perilesional 2	M	TH	Unspecified	Yes	2018	healthy	healthy corresponding2
2062	KFO8	Extraxtion13_Plate2	Control	Forehead	F	TH	Unspecified	Yes	2018	healthy	healthy
2063	KFO8	Extraxtion13_Plate2	Control	antecubital fossa left ventral	F	TH	Unspecified	Yes	2018	healthy	healthy
2064	KFO8	Extraxtion13_Plate2	Control	Upper Back	F	TH	Unspecified	Yes	2018	healthy	healthy
2065	KFO8	Extraxtion13_Plate2	Control	Corresponding to Perilesional 1	F	TH	Unspecified	Yes	2018	healthy	healthy corresponding1
2066	KFO8	Extraxtion13_Plate2	Control	Corresponding to Perilesional 2	F	TH	Unspecified	Yes	2018	healthy	healthy corresponding2
2067	KFO8	Extraxtion13_Plate2	Control	Corresponding to Perilesional 1	F	M	Unknown	Yes	2019	healthy	healthy corresponding1
2068	KFO8	Extraxtion13_Plate2	Control	Corresponding to Perilesional 2	F	M	Unknown	Yes	2019	healthy	healthy corresponding2
2069	KFO8	Extraxtion13_Plate2	Control	Forehead	F	M	Unknown	Yes	2018	healthy	healthy
2070	KFO8	Extraxtion13_Plate2	Control	antecubital fossa left ventral	F	M	Unknown	Yes	2018	healthy	healthy
2071	KFO8	Extraxtion13_Plate2	Control	Upper Back	F	M	Unknown	Yes	2018	healthy	healthy
2072	KFO8	Extraxtion13_Plate2	Control	Corresponding to Perilesional 1	F	M	Unknown	Yes	2018	healthy	healthy corresponding1
2073	KFO8	Extraxtion13_Plate2	Control	Corresponding to Perilesional 2	F	M	Unknown	Yes	2018	healthy	healthy corresponding2
2074	KFO8	Extraxtion13_Plate2	Control	Forehead	M	M	Unknown	Yes	2018	healthy	healthy
2075	KFO8	Extraxtion13_Plate2	Control	antecubital fossa left ventral	M	M	Unknown	Yes	2018	healthy	healthy
2076	KFO8	Extraxtion13_Plate2	Control	Upper Back	M	M	Unknown	Yes	2018	healthy	healthy
2077	KFO8	Extraxtion13_Plate2	Control	Corresponding to Perilesional 1	M	M	Unknown	Yes	2018	healthy	healthy corresponding1
2078	KFO8	Extraxtion13_Plate2	Control	Corresponding to Perilesional 2	M	M	Unknown	Yes	2018	healthy	healthy corresponding2
2079	KFO8	Extraxtion13_Plate2	Control	Forehead	M	DD	Unknown	No	2018	healthy	healthy
2080	KFO8	Extraxtion13_Plate2	Control	antecubital fossa left ventral	M	DD	Unknown	No	2018	healthy	healthy
2081	KFO8	Extraxtion13_Plate2	Control	Upper Back	M	DD	Unknown	No	2018	healthy	healthy
2082	KFO8	Extraxtion13_Plate2	Control	Corresponding to Perilesional 1	M	DD	Unknown	No	2018	healthy	healthy corresponding1
2083	KFO8	Extraxtion13_Plate2	Control	Corresponding to Perilesional 2	M	DD	Unknown	No	2018	healthy	healthy corresponding2
2084	KFO8	Extraxtion13_Plate2	Control	Forehead	F	HL	Yes	Yes	2018	healthy	healthy
2085	KFO8	Extraxtion13_Plate2	Control	antecubital fossa left ventral	F	HL	Yes	Yes	2018	healthy	healthy
2086	KFO8	Extraxtion13_Plate2	Control	Upper Back	F	HL	Yes	Yes	2018	healthy	healthy
2087	KFO8	Extraxtion13_Plate2	Control	Corresponding to Perilesional 1	F	HL	Yes	Yes	2018	healthy	healthy corresponding1
2088	KFO8	Extraxtion13_Plate2	Control	Corresponding to Perilesional 2	F	HL	Yes	Yes	2018	healthy	healthy corresponding2
2089	KFO8	Extraxtion13_Plate2	Control	Forehead	M	HL	Yes	Yes	2018	healthy	healthy
2090	KFO8	Extraxtion13_Plate2	Control	antecubital fossa left ventral	M	HL	Yes	Yes	2018	healthy	healthy
2091	KFO8	Extraxtion13_Plate2	Control	Upper Back	M	HL	Yes	Yes	2018	healthy	healthy
2092	KFO8	Extraxtion13_Plate2	Control	Corresponding to Perilesional 1	M	HL	Yes	Yes	2018	healthy	healthy corresponding1
2093	KFO8	Extraxtion13_Plate2	Control	Corresponding to Perilesional 2	M	HL	Yes	Yes	2018	healthy	healthy corresponding2
2094	KFO8	Extraxtion13_Plate2	Control	Forehead	F	DD	Unspecified	No	2018	healthy	healthy
2095	KFO8	Extraxtion13_Plate2	Control	Upper Back	F	DD	Unspecified	No	2018	healthy	healthy
2096	KFO8	Extraxtion13_Plate2	Control	Corresponding to Perilesional 2	F	DD	Unspecified	No	2018	healthy	healthy corresponding2
2097	KFO9	Extraction14_Plate1	Control	Forehead	M	DD	Unspecified	Yes	2018	healthy	healthy
2098	KFO9	Extraction14_Plate1	Control	Upper Back	M	DD	Unspecified	Yes	2018	healthy	healthy
2099	KFO9	Extraction14_Plate1	Control	Corresponding to Perilesional 1	M	DD	Unspecified	Yes	2018	healthy	healthy corresponding1
2100	KFO9	Extraction14_Plate1	Control	Corresponding to Perilesional 2	M	DD	Unspecified	Yes	2018	healthy	healthy corresponding2
2101	KFO9	Extraction14_Plate1	Control	Forehead	F	DD	Unspecified	No	2018	healthy	healthy
2102	KFO9	Extraction14_Plate1	Control	Upper Back	F	DD	Unspecified	No	2018	healthy	healthy
2103	KFO9	Extraction14_Plate1	Control	Corresponding to Perilesional 1	F	DD	Unspecified	No	2018	healthy	healthy corresponding1
2104	KFO9	Extraction14_Plate1	Control	Corresponding to Perilesional 2	F	DD	Unspecified	No	2018	healthy	healthy corresponding2
2105	KFO9	Extraction14_Plate1	Control	Forehead	F	OU	Unspecified	Yes	2018	healthy	healthy
2106	KFO9	Extraction14_Plate1	Control	antecubital fossa left ventral	F	OU	Unspecified	Yes	2018	healthy	healthy
2107	KFO9	Extraction14_Plate1	Control	Upper Back	F	OU	Unspecified	Yes	2018	healthy	healthy
2108	KFO9	Extraction14_Plate1	Control	Corresponding to Perilesional 1	F	OU	Unspecified	Yes	2018	healthy	healthy corresponding1
2109	KFO9	Extraction14_Plate1	Control	Corresponding to Perilesional 2	F	OU	Unspecified	Yes	2018	healthy	healthy corresponding2
2110	KFO9	Extraction14_Plate1	Control	Forehead	F	OU	Unspecified	Yes	2018	healthy	healthy
2111	KFO9	Extraction14_Plate1	Control	antecubital fossa left ventral	F	OU	Unspecified	Yes	2018	healthy	healthy
2112	KFO9	Extraction14_Plate1	Control	Upper Back	F	OU	Unspecified	Yes	2018	healthy	healthy
2113	KFO9	Extraction14_Plate1	Control	Corresponding to Perilesional 1	F	OU	Unspecified	Yes	2018	healthy	healthy corresponding1
2114	KFO9	Extraction14_Plate1	Control	Corresponding to Perilesional 2	F	OU	Unspecified	Yes	2018	healthy	healthy corresponding2
2115	KFO9	Extraction14_Plate1	Control	Forehead	M	RE	Unknown	Yes	2017	healthy	healthy
2116	KFO9	Extraction14_Plate1	Control	antecubital fossa left ventral	M	RE	Unknown	Yes	2017	healthy	healthy
2117	KFO9	Extraction14_Plate1	Control	Upper Back	M	RE	Unknown	Yes	2017	healthy	healthy
2118	KFO9	Extraction14_Plate1	Control	Corresponding to Perilesional 1	M	RE	Unknown	Yes	2017	healthy	healthy corresponding1
2119	KFO9	Extraction14_Plate1	Control	Corresponding to Perilesional 2	M	RE	Unknown	Yes	2017	healthy	healthy corresponding2
2120	KFO9	Extraction14_Plate2	Control	Forehead	M	HL	Yes	Yes	2018	healthy	healthy
2121	KFO9	Extraction14_Plate2	Control	antecubital fossa left ventral	M	HL	Yes	Yes	2018	healthy	healthy
2122	KFO9	Extraction14_Plate2	Control	Upper Back	M	HL	Yes	Yes	2018	healthy	healthy
2123	KFO9	Extraction14_Plate2	Control	Corresponding to Perilesional 1	M	HL	Yes	Yes	2018	healthy	healthy corresponding1
2124	KFO9	Extraction14_Plate2	Control	Corresponding to Perilesional 2	M	HL	Yes	Yes	2018	healthy	healthy corresponding2
2125	KFO9	Extraction14_Plate2	Control	Forehead	M	HL	Yes	Yes	2018	healthy	healthy
2126	KFO9	Extraction14_Plate2	Control	antecubital fossa left ventral	M	HL	Yes	Yes	2018	healthy	healthy
2127	KFO9	Extraction14_Plate2	Control	Upper Back	M	HL	Yes	Yes	2018	healthy	healthy
2128	KFO9	Extraction14_Plate2	Control	Corresponding to Perilesional 1	M	HL	Yes	Yes	2018	healthy	healthy corresponding1
2129	KFO9	Extraction14_Plate2	Control	Corresponding to Perilesional 2	M	HL	Yes	Yes	2018	healthy	healthy corresponding2
2130	KFO9	Extraction14_Plate2	Control	Forehead	M	TH	Unspecified	Yes	2018	healthy	healthy
2131	KFO9	Extraction14_Plate2	Control	antecubital fossa left ventral	M	TH	Unspecified	Yes	2018	healthy	healthy
2132	KFO9	Extraction14_Plate2	Control	Upper Back	M	TH	Unspecified	Yes	2018	healthy	healthy
2133	KFO9	Extraction14_Plate2	Control	Corresponding to Perilesional 1	M	TH	Unspecified	Yes	2018	healthy	healthy corresponding1
2134	KFO9	Extraction14_Plate2	Control	Corresponding to Perilesional 2	M	TH	Unspecified	Yes	2018	healthy	healthy corresponding2
2135	KFO9	Extraction14_Plate2	Control	Forehead	F	FR	Unknown	Yes	2017	healthy	healthy
2136	KFO9	Extraction14_Plate2	Control	antecubital fossa left ventral	F	FR	Unknown	Yes	2017	healthy	healthy
2137	KFO9	Extraction14_Plate2	Control	Upper Back	F	FR	Unknown	Yes	2017	healthy	healthy
2138	KFO9	Extraction14_Plate2	Control	Corresponding to Perilesional 1	F	FR	Unknown	Yes	2017	healthy	healthy corresponding1
2139	KFO9	Extraction14_Plate2	Control	Corresponding to Perilesional 2	F	FR	Unknown	Yes	2017	healthy	healthy corresponding2
2140	KFO9	Extraction14_Plate2	Control	Forehead	M	HL	Yes	Yes	2019	healthy	healthy
2141	KFO9	Extraction14_Plate2	Control	antecubital fossa left ventral	M	HL	Yes	Yes	2019	healthy	healthy
2142	KFO9	Extraction14_Plate2	Control	Upper Back	M	HL	Yes	Yes	2019	healthy	healthy
2143	KFO9	Extraction14_Plate2	Control	Corresponding to Perilesional 1	M	HL	Yes	Yes	2019	healthy	healthy corresponding1
2144	KFO9	Extraction14_Plate2	Control	Corresponding to Perilesional 2	M	HL	Yes	Yes	2019	healthy	healthy corresponding2
2145	KFO9	Extraction14_Plate2	Control	Forehead	F	HOM	Unspecified	No	2017	healthy	healthy
2146	KFO9	Extraction14_Plate2	Control	antecubital fossa left ventral	F	HOM	Unspecified	No	2017	healthy	healthy
2147	KFO9	Extraction14_Plate2	Control	Upper Back	F	HOM	Unspecified	No	2017	healthy	healthy
2148	KFO9	Extraction14_Plate2	Control	Corresponding to Perilesional 1	F	HOM	Unspecified	No	2017	healthy	healthy corresponding1
2149	KFO9	Extraction14_Plate2	Control	Corresponding to Perilesional 2	F	HOM	Unspecified	No	2017	healthy	healthy corresponding2
2150	KFO9	Extraction14_Plate2	Control	Forehead	F	WUE	Unspecified	No	2017	healthy	healthy
2151	KFO9	Extraction14_Plate2	Control	antecubital fossa left ventral	F	WUE	Unspecified	No	2017	healthy	healthy
2152	KFO9	Extraction14_Plate2	Control	Upper Back	F	WUE	Unspecified	No	2017	healthy	healthy
2153	KFO9	Extraction14_Plate2	Control	Corresponding to Perilesional 1	F	WUE	Unspecified	No	2017	healthy	healthy corresponding1
2154	KFO9	Extraction14_Plate2	Control	Corresponding to Perilesional 2	F	WUE	Unspecified	No	2017	healthy	healthy corresponding2
2155	KFO9	Extraction15_Plate1	Control	Forehead	M	WUE	Unspecified	Yes	2018	healthy	healthy
2156	KFO9	Extraction15_Plate1	Control	antecubital fossa left ventral	M	WUE	Unspecified	Yes	2018	healthy	healthy
2157	KFO9	Extraction15_Plate1	Control	Upper Back	M	WUE	Unspecified	Yes	2018	healthy	healthy
2158	KFO9	Extraction15_Plate1	Control	Corresponding to Perilesional 1	M	WUE	Unspecified	Yes	2018	healthy	healthy corresponding1
2159	KFO9	Extraction15_Plate1	Control	Corresponding to Perilesional 2	M	WUE	Unspecified	Yes	2018	healthy	healthy corresponding2
2160	KFO9	Extraction15_Plate1	Control	Forehead	F	TH	Unspecified	Yes	2018	healthy	healthy
2161	KFO9	Extraction15_Plate1	Control	antecubital fossa left ventral	F	TH	Unspecified	Yes	2018	healthy	healthy
2162	KFO9	Extraction15_Plate1	Control	Corresponding to Perilesional 1	F	TH	Unspecified	Yes	2018	healthy	healthy corresponding1
2163	KFO9	Extraction15_Plate1	Control	Corresponding to Perilesional 2	F	TH	Unspecified	Yes	2018	healthy	healthy corresponding2
2164	KFO9	Extraction15_Plate1	Control	Forehead	M	TH	Unspecified	Yes	2018	healthy	healthy
2165	KFO9	Extraction15_Plate1	Control	antecubital fossa left ventral	M	TH	Unspecified	Yes	2018	healthy	healthy
2166	KFO9	Extraction15_Plate1	Control	Upper Back	M	TH	Unspecified	Yes	2018	healthy	healthy
2167	KFO9	Extraction15_Plate1	Control	Corresponding to Perilesional 1	M	TH	Unspecified	Yes	2018	healthy	healthy corresponding1
2168	KFO9	Extraction15_Plate1	Control	Corresponding to Perilesional 2	M	TH	Unspecified	Yes	2018	healthy	healthy corresponding2
2169	KFO9	Extraction15_Plate1	Control	Forehead	M	TH	Unspecified	Yes	2018	healthy	healthy
2170	KFO9	Extraction15_Plate1	Control	antecubital fossa left ventral	M	TH	Unspecified	Yes	2018	healthy	healthy
2171	KFO9	Extraction15_Plate1	Control	Upper Back	M	TH	Unspecified	Yes	2018	healthy	healthy
2172	KFO9	Extraction15_Plate1	Control	Corresponding to Perilesional 1	M	TH	Unspecified	Yes	2018	healthy	healthy corresponding1
2173	KFO9	Extraction15_Plate1	Control	Corresponding to Perilesional 2	M	TH	Unspecified	Yes	2018	healthy	healthy corresponding2
2174	KFO9	Extraction15_Plate1	Control	Forehead	F	TH	Unspecified	Yes	2018	healthy	healthy
2175	KFO9	Extraction15_Plate1	Control	antecubital fossa left ventral	F	TH	Unspecified	Yes	2018	healthy	healthy
2176	KFO9	Extraction15_Plate1	Control	Upper Back	F	TH	Unspecified	Yes	2018	healthy	healthy
2177	KFO9	Extraction15_Plate1	Control	Corresponding to Perilesional 1	F	TH	Unspecified	Yes	2018	healthy	healthy corresponding1
2178	KFO9	Extraction15_Plate1	Control	Corresponding to Perilesional 2	F	TH	Unspecified	Yes	2018	healthy	healthy corresponding2
2179	KFO9	Extraction15_Plate1	Control	Forehead	M	WUE	Unknown	No	2017	healthy	healthy
2180	KFO9	Extraction15_Plate1	Control	antecubital fossa left ventral	M	WUE	Unknown	No	2017	healthy	healthy
2181	KFO9	Extraction15_Plate1	Control	Upper Back	M	WUE	Unknown	No	2017	healthy	healthy
2182	KFO9	Extraction15_Plate1	Control	Corresponding to Perilesional 2	M	WUE	Unknown	No	2017	healthy	healthy corresponding2
2183	KFO8	Extraction16_Plate2	Control	Forehead	F	DD	Unspecified	No	2018	healthy	healthy
2184	KFO8	Extraction16_Plate2	Control	antecubital fossa left ventral	F	DD	Unspecified	No	2018	healthy	healthy
2185	KFO8	Extraction16_Plate2	Control	Upper Back	F	DD	Unspecified	No	2018	healthy	healthy
2186	KFO8	Extraction16_Plate2	Control	Corresponding to Perilesional 1	F	DD	Unspecified	No	2018	healthy	healthy corresponding1
2187	KFO8	Extraction16_Plate2	Control	Corresponding to Perilesional 2	F	DD	Unspecified	No	2018	healthy	healthy corresponding2
2188	KFON	ExtractionN	Control	Forehead	M	DD	Unspecified	Yes	2018	healthy	healthy
2189	KFON	ExtractionN	Control	antecubital fossa left ventral	M	DD	Unspecified	Yes	2018	healthy	healthy
2190	KFON	ExtractionN	Control	Upper Back	M	DD	Unspecified	Yes	2018	healthy	healthy
2191	KFO8	Extraction16_Plate1	Control	Forehead	F	DD	Unspecified	Yes	2018	healthy	healthy
2192	KFO8	Extraction16_Plate1	Control	antecubital fossa left ventral	F	DD	Unspecified	Yes	2018	healthy	healthy
2193	KFO8	Extraction16_Plate1	Control	Upper Back	F	DD	Unspecified	Yes	2018	healthy	healthy
2194	KFO8	Extraction16_Plate1	Control	Forehead	F	HL	Yes	Yes	2019	healthy	healthy
2195	KFO8	Extraction16_Plate1	Control	Corresponding to Perilesional 1	F	HL	Yes	Yes	2019	healthy	healthy corresponding1
2196	KFO8	Extraction16_Plate1	Control	Corresponding to Perilesional 2	F	HL	Yes	Yes	2019	healthy	healthy corresponding2
2197	KFO8	Extraction16_Plate1	Control	Forehead	M	FR	Unknown	Yes	2018	healthy	healthy
2198	KFO8	Extraction16_Plate1	Control	antecubital fossa left ventral	M	FR	Unknown	Yes	2018	healthy	healthy
2199	KFO8	Extraction16_Plate1	Control	Upper Back	M	FR	Unknown	Yes	2018	healthy	healthy
2200	KFO8	Extraction16_Plate1	Control	Corresponding to Perilesional 1	M	FR	Unknown	Yes	2018	healthy	healthy corresponding1
2201	KFO8	Extraction16_Plate1	Control	Corresponding to Perilesional 2	M	FR	Unknown	Yes	2018	healthy	healthy corresponding2
2202	KFO8	Extraction16_Plate1	Control	Forehead	M	FR	Unknown	No	2017	healthy	healthy
2203	KFO8	Extraction16_Plate1	Control	antecubital fossa left ventral	M	FR	Unknown	No	2017	healthy	healthy
2204	KFO8	Extraction16_Plate1	Control	Upper Back	M	FR	Unknown	No	2017	healthy	healthy
2205	KFO8	Extraction16_Plate1	Control	Corresponding to Perilesional 1	M	FR	Unknown	No	2017	healthy	healthy corresponding1
2206	KFO8	Extraction16_Plate1	Control	Corresponding to Perilesional 2	M	FR	Unknown	No	2017	healthy	healthy corresponding2
2207	KFO8	Extraction16_Plate1	Control	Forehead	M	DD	Unspecified	No	2018	healthy	healthy
2208	KFO8	Extraction16_Plate1	Control	antecubital fossa left ventral	M	DD	Unspecified	No	2018	healthy	healthy
2209	KFO8	Extraction16_Plate1	Control	Upper Back	M	DD	Unspecified	No	2018	healthy	healthy
2210	KFO8	Extraction16_Plate1	Control	Corresponding to Perilesional 2	M	DD	Unspecified	No	2018	healthy	healthy corresponding2
2211	KFO8	Extraction16_Plate1	Control	Forehead	M	FR	Unknown	No	2017	healthy	healthy
2212	KFO8	Extraction16_Plate1	Control	antecubital fossa left ventral	M	FR	Unknown	No	2017	healthy	healthy
2213	KFO8	Extraction16_Plate1	Control	Upper Back	M	FR	Unknown	No	2017	healthy	healthy
2214	KFO8	Extraction16_Plate1	Control	Corresponding to Perilesional 1	M	FR	Unknown	No	2017	healthy	healthy corresponding1
2215	KFO8	Extraction16_Plate1	Control	Corresponding to Perilesional 2	M	FR	Unknown	No	2017	healthy	healthy corresponding2
2216	KFO8	Extraction16_Plate2	Control	Forehead	F	FR	Unknown	No	2017	healthy	healthy
2217	KFO8	Extraction16_Plate2	Control	antecubital fossa left ventral	F	FR	Unknown	No	2017	healthy	healthy
2218	KFO8	Extraction16_Plate2	Control	Corresponding to Perilesional 1	F	FR	Unknown	No	2017	healthy	healthy corresponding1
2219	KFO8	Extraction16_Plate2	Control	Corresponding to Perilesional 2	F	FR	Unknown	No	2017	healthy	healthy corresponding2
2220	KFO8	Extraction16_Plate2	Control	Forehead	M	HL	Yes	Yes	2018	healthy	healthy
2221	KFO8	Extraction16_Plate2	Control	antecubital fossa left ventral	M	HL	Yes	Yes	2018	healthy	healthy
2222	KFO8	Extraction16_Plate2	Control	Upper Back	M	HL	Yes	Yes	2018	healthy	healthy
2223	KFO8	Extraction16_Plate2	Control	Corresponding to Perilesional 1	M	HL	Yes	Yes	2018	healthy	healthy corresponding1
2224	KFO8	Extraction16_Plate2	Control	Corresponding to Perilesional 2	M	HL	Yes	Yes	2018	healthy	healthy corresponding2
2225	KFO8	Extraction16_Plate2	Control	Forehead	M	TH	Unspecified	Yes	2018	healthy	healthy
2226	KFO8	Extraction16_Plate2	Control	antecubital fossa left ventral	M	TH	Unspecified	Yes	2018	healthy	healthy
2227	KFO8	Extraction16_Plate2	Control	Upper Back	M	TH	Unspecified	Yes	2018	healthy	healthy
2228	KFO8	Extraction16_Plate2	Control	Corresponding to Perilesional 1	M	TH	Unspecified	Yes	2018	healthy	healthy corresponding1
2229	KFO8	Extraction16_Plate2	Control	Corresponding to Perilesional 2	M	TH	Unspecified	Yes	2018	healthy	healthy corresponding2
2230	KFO8	Extraction16_Plate2	Control	Forehead	M	TH	Unspecified	Yes	2018	healthy	healthy
2231	KFO8	Extraction16_Plate2	Control	antecubital fossa left ventral	M	TH	Unspecified	Yes	2018	healthy	healthy
2232	KFO8	Extraction16_Plate2	Control	Upper Back	M	TH	Unspecified	Yes	2018	healthy	healthy
2233	KFO8	Extraction16_Plate2	Control	Corresponding to Perilesional 1	M	TH	Unspecified	Yes	2018	healthy	healthy corresponding1
2234	KFO8	Extraction16_Plate2	Control	Corresponding to Perilesional 2	M	TH	Unspecified	Yes	2018	healthy	healthy corresponding2
2235	KFO8	Extraction16_Plate2	Control	Forehead	F	FR	Unspecified	No	2017	healthy	healthy
2236	KFO8	Extraction16_Plate2	Control	antecubital fossa left ventral	F	FR	Unspecified	No	2017	healthy	healthy
2237	KFO8	Extraction16_Plate2	Control	Upper Back	F	FR	Unspecified	No	2017	healthy	healthy
2238	KFO8	Extraction16_Plate2	Control	Corresponding to Perilesional 1	F	FR	Unspecified	No	2017	healthy	healthy corresponding1
2239	KFO8	Extraction16_Plate2	Control	Corresponding to Perilesional 2	F	FR	Unspecified	No	2017	healthy	healthy corresponding2
2240	KFO8	Extraction16_Plate2	Control	Forehead	F	RE	Unknown	Yes	Unspecified	healthy	healthy
2241	KFO8	Extraction16_Plate2	Control	antecubital fossa left ventral	F	RE	Unknown	Yes	Unspecified	healthy	healthy
2242	KFO8	Extraction16_Plate2	Control	Upper Back	F	RE	Unknown	Yes	Unspecified	healthy	healthy
2243	KFO8	Extraction16_Plate2	Control	Corresponding to Perilesional 1	F	RE	Unknown	Yes	Unspecified	healthy	healthy corresponding1
2244	KFO8	Extraction16_Plate2	Control	Corresponding to Perilesional 2	F	RE	Unknown	Yes	Unspecified	healthy	healthy corresponding2
2245	KFO10	Extraction17_Plate1	Control	Forehead	F	RE	Unknown	Yes	2018	healthy	healthy
2246	KFO10	Extraction17_Plate1	Control	antecubital fossa left ventral	F	RE	Unknown	Yes	2018	healthy	healthy
2247	KFO10	Extraction17_Plate1	Control	Upper Back	F	RE	Unknown	Yes	2018	healthy	healthy
2248	KFO10	Extraction17_Plate1	Control	Corresponding to Perilesional 1	F	RE	Unknown	Yes	2018	healthy	healthy corresponding1
2249	KFO10	Extraction17_Plate1	Control	Corresponding to Perilesional 2	F	RE	Unknown	Yes	2018	healthy	healthy corresponding2
2250	KFO10	Extraction17_Plate1	Control	Forehead	M	RE	Unknown	Yes	2017	healthy	healthy
2251	KFO10	Extraction17_Plate1	Control	antecubital fossa left ventral	M	RE	Unknown	Yes	2017	healthy	healthy
2252	KFO10	Extraction17_Plate1	Control	Upper Back	M	RE	Unknown	Yes	2017	healthy	healthy
2253	KFO10	Extraction17_Plate1	Control	Corresponding to Perilesional 1	M	RE	Unknown	Yes	2017	healthy	healthy corresponding1
2254	KFO10	Extraction17_Plate1	Control	Corresponding to Perilesional 2	M	RE	Unknown	Yes	2017	healthy	healthy corresponding2
2255	KFO10	Extraction17_Plate1	Control	Forehead	F	RE	Unknown	Yes	2017	healthy	healthy
2256	KFO10	Extraction17_Plate1	Control	antecubital fossa left ventral	F	RE	Unknown	Yes	2017	healthy	healthy
2257	KFO10	Extraction17_Plate1	Control	Upper Back	F	RE	Unknown	Yes	2017	healthy	healthy
2258	KFO10	Extraction17_Plate1	Control	Corresponding to Perilesional 1	F	RE	Unknown	Yes	2017	healthy	healthy corresponding1
2259	KFO10	Extraction17_Plate1	Control	Corresponding to Perilesional 2	F	RE	Unknown	Yes	2017	healthy	healthy corresponding2
2260	KFO10	Extraction17_Plate1	Control	Forehead	F	RE	Unknown	Yes	2018	healthy	healthy
2261	KFO10	Extraction17_Plate1	Control	antecubital fossa left ventral	F	RE	Unknown	Yes	2018	healthy	healthy
2262	KFO10	Extraction17_Plate1	Control	Upper Back	F	RE	Unknown	Yes	2018	healthy	healthy
2263	KFO10	Extraction17_Plate1	Control	Corresponding to Perilesional 2	F	RE	Unknown	Yes	2018	healthy	healthy corresponding2
2264	KFO10	Extraction17_Plate1	Control	Forehead	F	RE	Unknown	Yes	2018	healthy	healthy
2265	KFO10	Extraction17_Plate1	Control	antecubital fossa left ventral	F	RE	Unknown	Yes	2018	healthy	healthy
2266	KFO10	Extraction17_Plate1	Control	Upper Back	F	RE	Unknown	Yes	2018	healthy	healthy
2267	KFO10	Extraction17_Plate1	Control	Corresponding to Perilesional 1	F	RE	Unknown	Yes	2018	healthy	healthy corresponding1
2268	KFO10	Extraction17_Plate1	Control	Corresponding to Perilesional 2	F	RE	Unknown	Yes	2018	healthy	healthy corresponding2
2269	KFO10	Extraction17_Plate1	Control	Forehead	F	RE	Unknown	Yes	2018	healthy	healthy
2270	KFO10	Extraction17_Plate1	Control	antecubital fossa left ventral	F	RE	Unknown	Yes	2018	healthy	healthy
2271	KFO10	Extraction17_Plate1	Control	Upper Back	F	RE	Unknown	Yes	2018	healthy	healthy
2272	KFO10	Extraction17_Plate1	Control	Corresponding to Perilesional 1	F	RE	Unknown	Yes	2018	healthy	healthy corresponding1
2273	KFO10	Extraction17_Plate1	Control	Corresponding to Perilesional 2	F	RE	Unknown	Yes	2018	healthy	healthy corresponding2
2274	KFO10	Extraction17_Plate1	Control	Forehead	M	RE	Unknown	Yes	2018	healthy	healthy
2275	KFO10	Extraction17_Plate1	Control	antecubital fossa left ventral	M	RE	Unknown	Yes	2018	healthy	healthy
2276	KFO10	Extraction17_Plate1	Control	Upper Back	M	RE	Unknown	Yes	2018	healthy	healthy
2277	KFO10	Extraction17_Plate1	Control	Corresponding to Perilesional 1	M	RE	Unknown	Yes	2018	healthy	healthy corresponding1
2278	KFO10	Extraction17_Plate1	Control	Corresponding to Perilesional 2	M	RE	Unknown	Yes	2018	healthy	healthy corresponding2
2279	KFO10	Extraction17_Plate2	Control	Forehead	F	RE	Unknown	Yes	2017	healthy	healthy
2280	KFO10	Extraction17_Plate2	Control	antecubital fossa left ventral	F	RE	Unknown	Yes	2017	healthy	healthy
2281	KFO10	Extraction17_Plate2	Control	Upper Back	F	RE	Unknown	Yes	2017	healthy	healthy
2282	KFO10	Extraction17_Plate2	Control	Corresponding to Perilesional 1	F	RE	Unknown	Yes	2017	healthy	healthy corresponding1
2283	KFO10	Extraction17_Plate2	Control	Corresponding to Perilesional 2	F	RE	Unknown	Yes	2017	healthy	healthy corresponding2
2284	KFO10	Extraction17_Plate2	Control	Forehead	F	RE	Unknown	Yes	2017	healthy	healthy
2285	KFO10	Extraction17_Plate2	Control	antecubital fossa left ventral	F	RE	Unknown	Yes	2017	healthy	healthy
2286	KFO10	Extraction17_Plate2	Control	Upper Back	F	RE	Unknown	Yes	2017	healthy	healthy
2287	KFO10	Extraction17_Plate2	Control	Forehead	M	RE	Unknown	Yes	2018	healthy	healthy
2288	KFO10	Extraction17_Plate2	Control	antecubital fossa left ventral	M	RE	Unknown	Yes	2018	healthy	healthy
2289	KFO10	Extraction17_Plate2	Control	Upper Back	M	RE	Unknown	Yes	2018	healthy	healthy
2290	KFO10	Extraction17_Plate2	Control	Corresponding to Perilesional 1	M	RE	Unknown	Yes	2018	healthy	healthy corresponding1
2291	KFO10	Extraction17_Plate2	Control	Corresponding to Perilesional 2	M	RE	Unknown	Yes	2018	healthy	healthy corresponding2
2292	KFO10	Extraction17_Plate2	Control	Forehead	M	DD	Unspecified	Yes	2018	healthy	healthy
2293	KFO10	Extraction17_Plate2	Control	antecubital fossa left ventral	M	DD	Unspecified	Yes	2018	healthy	healthy
2294	KFO10	Extraction17_Plate2	Control	Upper Back	M	DD	Unspecified	Yes	2018	healthy	healthy
2295	KFO10	Extraction17_Plate2	Control	Corresponding to Perilesional 1	M	DD	Unspecified	Yes	2018	healthy	healthy corresponding1
2296	KFO10	Extraction17_Plate2	Control	Corresponding to Perilesional 2	M	DD	Unspecified	Yes	2018	healthy	healthy corresponding2
2297	KFO10	Extraction17_Plate2	Control	Forehead	M	HL	Yes	Yes	2019	healthy	healthy
2298	KFO10	Extraction17_Plate2	Control	antecubital fossa left ventral	M	HL	Yes	Yes	2019	healthy	healthy
2299	KFO10	Extraction17_Plate2	Control	Upper Back	M	HL	Yes	Yes	2019	healthy	healthy
2300	KFO10	Extraction17_Plate2	Control	Upper Back	M	RE	Unknown	Yes	2018	healthy	healthy
2301	KFO1	Extraction1_Plate2	Control	Forehead	M	DD	Unspecified	Yes	2016	healthy	healthy
2302	KFO1	Extraction1_Plate2	Control	antecubital fossa left ventral	M	DD	Unspecified	Yes	2016	healthy	healthy
2303	KFO1	Extraction1_Plate2	Control	Upper Back	M	DD	Unspecified	Yes	2016	healthy	healthy
2304	KFO1	Extraction1_Plate2	Control	Corresponding to Perilesional 1	M	DD	Unspecified	Yes	2016	healthy	healthy corresponding1
2305	KFO2	Extraction3_Plate2	Control	Forehead	F	OU	Unspecified	No	2016	healthy	healthy
2306	KFO2	Extraction3_Plate2	Control	antecubital fossa left ventral	F	OU	Unspecified	No	2016	healthy	healthy
2307	KFO2	Extraction3_Plate2	Control	Upper Back	F	OU	Unspecified	No	2016	healthy	healthy
2308	KFO2	Extraction3_Plate2	Control	Corresponding to Perilesional 1	F	OU	Unspecified	No	2016	healthy	healthy corresponding1
2309	KFO2	Extraction3_Plate2	Control	Corresponding to Perilesional 2	F	OU	Unspecified	No	2016	healthy	healthy corresponding2
2310	KFO2	Extraction3_Plate2	Control	Forehead	M	OU	Unspecified	No	2016	healthy	healthy
2311	KFO2	Extraction3_Plate2	Control	antecubital fossa left ventral	M	OU	Unspecified	No	2016	healthy	healthy
2312	KFO2	Extraction3_Plate2	Control	Upper Back	M	OU	Unspecified	No	2016	healthy	healthy
2313	KFO2	Extraction3_Plate2	Control	Corresponding to Perilesional 1	M	OU	Unspecified	No	2016	healthy	healthy corresponding1
2314	KFO2	Extraction3_Plate2	Control	Corresponding to Perilesional 2	M	OU	Unspecified	No	2016	healthy	healthy corresponding2
2315	KFO2	Extraction3_plate2	Control	Forehead	F	KI	No	No	2016	healthy	healthy
2316	KFO2	Extraction3_plate2	Control	antecubital fossa left ventral	F	KI	No	No	2016	healthy	healthy
2317	KFO2	Extraction3_plate2	Control	Upper Back	F	KI	No	No	2016	healthy	healthy
2318	KFO2	Extraction3_plate2	Control	Corresponding to Perilesional 1	F	KI	No	No	2016	healthy	healthy corresponding1
2319	KFO2	Extraction3_plate2	Control	Corresponding to Perilesional 2	F	KI	No	No	2016	healthy	healthy corresponding2
Site abbreviations: Budapest, Hungary (BUD); Düsseldorf, (D), Dresden, (DD), Freiburg, (FR), Lübeck, (HL), Homburg, (HOM), Kiel, (KI), München, (M), Würzburg (WUE), all Germany; Oulu, Finland (OU); Reims, (RE), Rouen, (RO), both France, Sofia, Bulgaria (SO), Thessaloniki, Greece, (TH)

### Sheet: Table_S2 demo and clinic data
Table S2. Demographic and clinical data of 418 participants
	Bullous pemphigoid	Matched controls
No. patients analyzed	228	190
Age, mean (range), y	80 (49-98)	80 (47-100)
Female: male ratio	112:114 (1 unspecified)	104: 86
No. swabs analyzed	1451	868
Sites analyzed
Forehead	214	184
Upper back	208	175
Antecubital fossa	207	175
Perilesional	415
Contralateral	407
Corresponding		334
Study center locations	No. individuals	No. swabs
Budapest, Hungary	2	10
Düsseldorf, Germany	2	12
Dresden, Germany	35	167
Freiburg, Germany	28	166
Lübeck, Germany	83	488
Homburg, Germany	2	11
Kiel, Germany	19	97
München, Germany	23	135
Oulu, Finland	19	104
Reims, France	59	329
Rouen, France	14	80
Sofia, Bulgaria	27	123
Thessaloniki, Greece	34	196
Würzburg, Germany	71	401
Total	418	2319
Site abbreviations: Budapest, Hungary (BUD); Düsseldorf, (D), Dresden, (DD), Freiburg, (FR), Lübeck, (HL), Homburg, (HOM), Kiel, (KI), München, (M), Würzburg (WUE), all Germany; Oulu, Finland (OU); Reims, (RE), Rouen, (RO), both France, Sofia, Bulgaria (SO), Thessaloniki, Greece, (TH)

### Sheet: Table_S3 summary final reads
Table S3 Sumamry read counts
Fastq ID (Forward read)	Sample	Description	input	filtered	denoisedF	denoisedR	merged	chimera free	before decontamination	After decontam	After 2% curation, Shewanella and Halomonas exclusion	Reads normalized
Lib78910R_16_1_Mock_D3_S73_L001_R1_001.fastq.gz	16_1_Mock_D3	Mock cells	199	79	59	66	56	50	50	50	NA	NA
13_1_Mock_D0_plate_B_S151_L001_R1_001.fastq.gz	13_1_Mock_D0	Mock cells	65356	57817	57775	57781	55993	39571	36679	36679	34520	5000
13_1_Mock_D1_plate_B_S152_L001_R1_001.fastq.gz	13_1_Mock_D1	Mock cells	49192	43451	43432	43439	42434	31845	29785	29784	28817	5000
13_1_Mock_D2_plate_B_S153_L001_R1_001.fastq.gz	13_1_Mock_D2	Mock cells	54659	47925	47896	47922	46986	36331	33631	33631	33276	5000
13_1_Mock_D3_plate_B_S154_L001_R1_001.fastq.gz	13_1_Mock_D3	Mock cells	46271	40431	40412	40425	39759	32683	30854	30854	30543	5000
13_1_Mock_D5_plate_B_S155_L001_R1_001.fastq.gz	13_1_Mock_D5	Mock cells	64999	55296	55132	55228	54736	54352	52391	52020	50395	5000
13_1_Mock_D6_plate_B_S156_L001_R1_001.fastq.gz	13_1_Mock_D6	Mock cells	62930	54966	54769	54963	54678	54621	53990	53980	52026	5000
13_1_Mock_D7_plate_A_S73_L001_R1_001.fastq.gz	13_1_Mock_D7	Mock cells	15694	13987	13985	13984	13971	13967	13967	13958	13281	5000
13_1_Mock_D8_plate_A_S74_L001_R1_001.fastq.gz	13_1_Mock_D8	Mock cells	12938	11655	11635	11649	11627	11623	11519	11510	10803	5000
13_2_Mock_D0_S85_L001_R1_001.fastq.gz	13_2_Mock_D0	Mock cells	98914	91451	91342	91355	87315	56767	48628	48628	46452	5000
13_2_Mock_D1_S86_L001_R1_001.fastq.gz	13_2_Mock_D1	Mock cells	51186	47414	47351	47380	45075	29950	26495	26495	25426	5000
13_2_Mock_D2_S87_L001_R1_001.fastq.gz	13_2_Mock_D2	Mock cells	75364	69381	69243	69344	66377	42879	37046	37046	35598	5000
13_2_Mock_D3_S88_L001_R1_001.fastq.gz	13_2_Mock_D3	Mock cells	83331	76444	76388	76426	74992	56487	51595	51589	50659	5000
13_2_Mock_D4_S89_L001_R1_001.fastq.gz	13_2_Mock_D4	Mock cells	53993	49648	49624	49627	49454	47769	42594	42576	40903	5000
13_2_Mock_D5_S90_L001_R1_001.fastq.gz	13_2_Mock_D5	Mock cells	58152	53561	53537	53538	53440	52818	52178	52062	51192	5000
13_2_Mock_D6_S91_L001_R1_001.fastq.gz	13_2_Mock_D6	Mock cells	35660	32843	32823	32830	32793	32431	30281	30141	29032	5000
13_2_Mock_D7_S92_L001_R1_001.fastq.gz	13_2_Mock_D7	Mock cells	6977	6519	6516	6517	6512	6509	6383	6220	6146	5000
13_2_Mock_D8_S93_L001_R1_001.fastq.gz	13_2_Mock_D8	Mock cells	7540	7086	7082	7085	7081	7080	7078	6846	6843	5000
14_1_Mock_D0_3_S205_L001_R1_001.fastq.gz	14_1_Mock_D0_3	Mock cells	68635	62481	62461	62457	60820	44819	38222	38222	37092	5000
14_1_Mock_D1_3_S206_L001_R1_001.fastq.gz	14_1_Mock_D1_3	Mock cells	54543	49369	49338	49349	48048	34517	30892	30892	29597	5000
14_1_Mock_D2_3_S207_L001_R1_001.fastq.gz	14_1_Mock_D2_3	Mock cells	63546	57329	57296	57311	56511	46626	41526	41526	40199	5000
14_1_Mock_D3_3_S208_L001_R1_001.fastq.gz	14_1_Mock_D3_3	Mock cells	65322	58962	58946	58947	58586	55372	52202	52201	50512	5000
14_1_Mock_D4_3_S209_L001_R1_001.fastq.gz	14_1_Mock_D4_3	Mock cells	88544	80493	80477	80483	80277	79990	78980	78980	76787	5000
14_2_Mock_D0_S109_L001_R1_001.fastq.gz	14_2_Mock_D0	Mock cells	152174	135242	135035	135140	129535	89020	81673	81673	77337	5000
14_2_Mock_D1_S110_L001_R1_001.fastq.gz	14_2_Mock_D1	Mock cells	161276	142545	142415	142457	137849	97617	89608	89602	86473	5000
14_2_Mock_D2_S111_L001_R1_001.fastq.gz	14_2_Mock_D2	Mock cells	108879	95688	95631	95664	94546	82352	75477	75467	73370	5000
14_2_Mock_D3_S112_L001_R1_001.fastq.gz	14_2_Mock_D3	Mock cells	134369	118505	118455	118478	117538	107276	101191	101113	99902	5000
14_2_Mock_D4_S113_L001_R1_001.fastq.gz	14_2_Mock_D4	Mock cells	137950	121960	121903	121943	121351	117938	114732	114717	112415	5000
14_2_Mock_D5_S114_L001_R1_001.fastq.gz	14_2_Mock_D5	Mock cells	221463	193963	193938	193901	193098	190251	186863	186843	176263	5000
14_2_Mock_D6_S115_L001_R1_001.fastq.gz	14_2_Mock_D6	Mock cells	82818	72360	72349	72347	72215	71468	68185	68185	64516	5000
14_2_Mock_D7_S116_L001_R1_001.fastq.gz	14_2_Mock_D7	Mock cells	48485	43679	43669	43605	43579	43577	43577	43535	42536	5000
14_2_Mock_D8_S117_L001_R1_001.fastq.gz	14_2_Mock_D8	Mock cells	51372	45854	45840	45846	45788	45786	45786	44669	44208	5000
15_2_Mock_D0_4_S216_L001_R1_001.fastq.gz	15_2_Mock_D0_4	Mock cells	179366	162660	162436	162514	156457	107784	96731	96731	90707	5000
15_2_Mock_D1_4_S217_L001_R1_001.fastq.gz	15_2_Mock_D1_4	Mock cells	75789	68572	68541	68544	66565	48302	42120	42120	39860	5000
15_2_Mock_D2_4_S218_L001_R1_001.fastq.gz	15_2_Mock_D2_4	Mock cells	82977	74527	74480	74492	71941	47917	41872	41872	39899	5000
15_2_Mock_D3_4_S219_L001_R1_001.fastq.gz	15_2_Mock_D3_4	Mock cells	112409	101358	101323	101317	100190	84602	77882	77882	77499	5000
16_1_Mock_D0_S277_L001_R1_001.fastq.gz	16_1_Mock_D0	Mock cells	56683	52265	52191	52233	49118	29063	26946	26946	25065	5000
16_1_Mock_D1_S278_L001_R1_001.fastq.gz	16_1_Mock_D1	Mock cells	40415	37036	36972	36994	34390	18992	16999	16999	16061	5000
16_1_Mock_D2_S279_L001_R1_001.fastq.gz	16_1_Mock_D2	Mock cells	30009	27465	27432	27448	26211	16370	14612	14612	14207	5000
16_1_Mock_D4_2_S281_L001_R1_001.fastq.gz	16_1_Mock_D4_2	Mock cells	55529	51417	51389	51398	50805	43664	42060	42057	39974	5000
16_1_Mock_D5_2_S282_L001_R1_001.fastq.gz	16_1_Mock_D5_2	Mock cells	51578	47406	47383	47393	47314	46819	45932	45927	42702	5000
16_1_Mock_D6_2_S283_L001_R1_001.fastq.gz	16_1_Mock_D6_2	Mock cells	36425	33394	33376	33379	33342	32840	31779	31779	31093	5000
16_1_Mock_D7_2_S284_L001_R1_001.fastq.gz	16_1_Mock_D7_2	Mock cells	11355	10498	10495	10494	10488	10287	10063	9966	9405	5000
16_1_Mock_D8_2_S285_L001_R1_001.fastq.gz	16_1_Mock_D8_2	Mock cells	19077	17619	17605	17612	17593	17417	17052	17052	16481	5000
16_2_Mock_D0_S181_L001_R1_001.fastq.gz	16_2_Mock_D0	Mock cells	82567	75580	75475	75502	72739	50570	43364	43364	40933	5000
16_2_Mock_D1_S182_L001_R1_001.fastq.gz	16_2_Mock_D1	Mock cells	86615	79430	79316	79360	75687	48435	44942	44942	43219	5000
16_2_Mock_D2_S183_L001_R1_001.fastq.gz	16_2_Mock_D2	Mock cells	76876	70359	70286	70299	68219	48066	37725	37725	35844	5000
16_2_Mock_D3_S184_L001_R1_001.fastq.gz	16_2_Mock_D3	Mock cells	77989	71170	71078	71108	68656	47214	42323	42323	41401	5000
16_2_Mock_D4_S185_L001_R1_001.fastq.gz	16_2_Mock_D4	Mock cells	70112	64347	64294	64312	63991	61356	55066	55036	52616	5000
16_2_Mock_D5_S186_L001_R1_001.fastq.gz	16_2_Mock_D5	Mock cells	56	26	26	24	22	22	22	22	NA	NA
16_2_Mock_D6_S187_L001_R1_001.fastq.gz	16_2_Mock_D6	Mock cells	77124	70592	70563	70564	70476	69589	68491	68486	65370	5000
16_2_Mock_D7_S188_L001_R1_001.fastq.gz	16_2_Mock_D7	Mock cells	23699	21740	21726	21733	21709	21525	21275	20810	20747	5000
16_2_Mock_D8_S189_L001_R1_001.fastq.gz	16_2_Mock_D8	Mock cells	27835	25604	25594	25594	25578	25497	25052	24748	24128	5000
17_1_Mock_D0_S78_L001_R1_001.fastq.gz	17_1_Mock_D0	Mock cells	97066	88170	88060	88153	84106	55741	53612	53612	50567	5000
17_1_Mock_D1_S79_L001_R1_001.fastq.gz	17_1_Mock_D1	Mock cells	68680	62697	62631	62673	60367	43277	41133	41133	39194	5000
17_1_Mock_D4_S80_L001_R1_001.fastq.gz	17_1_Mock_D4	Mock cells	46764	42424	42375	42392	40401	24655	23492	23492	21985	5000
17_1_Mock_D5_S81_L001_R1_001.fastq.gz	17_1_Mock_D5	Mock cells	61960	56185	56162	56175	55410	46825	45376	45376	43506	5000
17_1_Mock_D6_S82_L001_R1_001.fastq.gz	17_1_Mock_D6	Mock cells	65780	59737	59714	59715	59307	56682	54413	54409	52831	5000
17_1_Mock_D7_S83_L001_R1_001.fastq.gz	17_1_Mock_D7	Mock cells	75850	68784	68761	68771	68608	68334	64008	64008	62622	5000
17_2_Mock_D0_2_S152_L001_R1_001.fastq.gz	17_2_Mock_D0_2	Mock cells	83016	74811	74749	74788	72098	51527	48343	48343	45864	5000
17_2_Mock_D2_2_S153_L001_R1_001.fastq.gz	17_2_Mock_D2_2	Mock cells	67731	60877	60826	60825	58239	39004	36139	36139	34341	5000
17_2_Mock_D3_2_S154_L001_R1_001.fastq.gz	17_2_Mock_D3_2	Mock cells	56871	51120	51079	51104	49016	32929	30739	30739	29006	5000
17_2_Mock_D4_2_S155_L001_R1_001.fastq.gz	17_2_Mock_D4_2	Mock cells	53091	47870	47847	47857	46529	33862	31595	31595	30023	5000
17_2_Mock_D5_2_S156_L001_R1_001.fastq.gz	17_2_Mock_D5_2	Mock cells	30989	27617	27601	27612	27183	23908	22962	22962	22072	5000
17_2_Mock_D6_2_S157_L001_R1_001.fastq.gz	17_2_Mock_D6_2	Mock cells	56453	50679	50668	50670	50491	49610	47414	47414	46145	5000
Lib78910R_KFO10_Mock_D5_S75_L001_R1_001.fastq.gz	KFO10_Mock_D5	Mock cells	171	57	48	46	39	37	37	37	NA	NA
Lib2R_Ext3_Plate1_Mock_comm_1_S91_L001_R1_001.fastq.gz	Ext3_Plate1_Mock_comm_1	Mock DNA	102879	86361	86217	86317	80597	47664	41806	41806	40585	5000
Lib2R_Ext3_Plate2_Mock_comm_2_S185_L001_R1_001.fastq.gz	Ext3_Plate2_Mock_comm_2	Mock DNA	126529	105597	105359	105502	98893	56353	47524	47523	46232	5000
Lib2R_Ext4_Plate1_Mock_comm_3_S279_L001_R1_001.fastq.gz	Ext4_Plate1_Mock_comm_3	Mock DNA	36891	31329	31300	31324	29584	18587	16223	16223	15845	5000
Lib2R_Ext4_Plate2_Mock_comm_4_S373_L001_R1_001.fastq.gz	Ext4_Plate2_Mock_comm_4	Mock DNA	9820	8283	8259	8266	7682	5065	4512	4512	NA	NA
Mock_comm_plate1_Ext13_plate_C_S230_L001_R1_001.fastq.gz	Mock_comm_plate1_Ext13	Mock DNA	109239	96854	96804	96810	94033	69400	61352	61352	59160	5000
Mock_comm_plate1_Ext14_S120_L001_R1_001.fastq.gz	Mock_comm_plate1_Ext14	Mock DNA	139618	123302	123006	123204	116759	77502	69216	69216	67759	5000
Ext_10_Mock_Comm1_S379_L001_R1_001.fastq.gz	Ext_10_Mock_Comm1	Mock DNA	26100	21230	21014	21070	19560	19409	18080	18055	17596	5000
Ext_10_Mock_Comm2_S192_L001_R1_001.fastq.gz	Ext_10_Mock_Comm2	Mock DNA	15222	11879	11873	11871	11865	11864	11864	11864	11863	5000
Ext_11_Mock_Comm1_S288_L001_R1_001.fastq.gz	Ext_11_Mock_Comm1	Mock DNA	23828	20511	20494	20503	19863	16916	14988	14988	14533	5000
Ext_11_Mock_Comm2_S384_L001_R1_001.fastq.gz	Ext_11_Mock_Comm2	Mock DNA	8	3	3	2	2	2	2	2	NA	NA
Ext_12_Mock_comm_1_S192_L001_R1_001.fastq.gz	Ext_12_Mock_comm_1	Mock DNA	57965	49859	49823	49852	48479	40435	35606	35606	34637	5000
Ext_12_Mock_Comm1_S96_L001_R1_001.fastq.gz	Ext_12_Mock_Comm1	Mock DNA	79397	68446	68397	68436	66560	55956	49218	49218	47748	5000
Ext_9_Mock_Comm1_S283_L001_R1_001.fastq.gz	Ext_9_Mock_Comm1	Mock DNA	67	44	42	43	41	40	40	40	NA	NA
Ext_9_Mock_Comm2_S96_L001_R1_001.fastq.gz	Ext_9_Mock_Comm2	Mock DNA	37280	30584	30311	30104	28601	28436	26573	26573	26019	5000
Ext1_plate1_Mock_comm_1_S96_L001_R1_001.fastq.gz	Ext1_plate1_Mock_comm_1	Mock DNA	82311	71166	71071	71116	66938	41259	36766	36766	35128	5000
Ext1_plate2_Mockcomm2_S192_L001_R1_001.fastq.gz	Ext1_plate2_Mockcomm2	Mock DNA	73843	63328	63236	63279	59543	36579	32851	32847	31340	5000
Ext2_plate1_Mockcomm3_S288_L001_R1_001.fastq.gz	Ext2_plate1_Mockcomm3	Mock DNA	57917	50114	50077	50104	47493	30639	27710	27710	26436	5000
Ext2_plate2_Mockcomm4_S383_L001_R1_001.fastq.gz	Ext2_plate2_Mockcomm4	Mock DNA	52642	45231	45200	45217	42867	27654	24912	24912	24249	5000
Ext5_Plate1_Mock_community_1_S85_L001_R1_001.fastq.gz	Ext5_Plate1_Mock_community_1	Mock DNA	43936	37475	37403	37442	35509	21756	17335	17335	16918	5000
Ext5_Plate2_Mock_community_2_S172_L001_R1_001.fastq.gz	Ext5_Plate2_Mock_community_2	Mock DNA	39786	33860	33818	33857	32608	23082	19662	19662	19313	5000
Ext6_Plate1_Mock_community_3_S260_L001_R1_001.fastq.gz	Ext6_Plate1_Mock_community_3	Mock DNA	51006	44022	43988	43985	42003	28950	26414	26414	25880	5000
Ext6_Plate2_Mock_commu_4_S342_L001_R1_001.fastq.gz	Ext6_Plate2_Mock_commu_4	Mock DNA	53219	45338	45286	45323	43328	28508	23868	23868	23427	5000
Mock_comm_plate1_Ext15_S220_L001_R1_001.fastq.gz	Mock_comm_plate1_Ext15	Mock DNA	104058	93814	93687	93758	89172	56283	49405	49405	48227	5000
Mock_comm_plate1_Ext16_S288_L001_R1_001.fastq.gz	Mock_comm_plate1_Ext16	Mock DNA	67544	62265	62123	62142	58057	33122	29690	29690	28101	5000
Mock_comm_plate2_Ext13_S96_L001_R1_001.fastq.gz	Mock_comm_plate2_Ext13	Mock DNA	58904	54327	54246	54262	51158	31919	28415	28415	27000	5000
Mock_comm_plate2_Ext16_S192_L001_R1_001.fastq.gz	Mock_comm_plate2_Ext16	Mock DNA	106672	97750	97632	97688	94617	68660	60555	60555	59324	5000
Mock_comm_plate2_Ext17_S158_L001_R1_001.fastq.gz	Mock_comm_plate2_Ext17	Mock DNA	57055	51156	51110	51148	48840	32339	28321	28321	27603	5000
Mock_Extr7_1_S95_L001_R1_001.fastq.gz	Mock_Extr7_1	Mock DNA	56475	47423	47370	47399	45330	34016	31381	31378	30315	5000
Mock_Extr7_2_S191_L001_R1_001.fastq.gz	Mock_Extr7_2	Mock DNA	107999	89285	89240	89267	87180	76519	70185	70184	68172	5000
Mock_Extr8_1_S287_L001_R1_001.fastq.gz	Mock_Extr8_1	Mock DNA	25	17	16	16	13	13	13	12	NA	NA
Mock_Extr8_2_S379_L001_R1_001.fastq.gz	Mock_Extr8_2	Mock DNA	160675	133653	133598	133632	130617	117761	107123	107122	104394	5000
Lib2R_Ext3_Plate1_neg_cont_1_S90_L001_R1_001.fastq.gz	Ext3_Plate1_neg_cont_1	Negative Extraction Control	4457	3878	3871	3874	3773	3761	3761	2968	1686	NA
Lib2R_Ext3_Plate2_neg_cont_2_S184_L001_R1_001.fastq.gz	Ext3_Plate2_neg_cont_2	Negative Extraction Control	7243	6166	6150	6159	6040	6030	6027	4374	2274	NA
Lib2R_Ext4_Plate1_neg_cont_3_S278_L001_R1_001.fastq.gz	Ext4_Plate1_neg_cont_3	Negative Extraction Control	210	182	180	179	177	176	176	172	22	NA
Lib2R_Ext4_Plate2_neg_cont_4_S372_L001_R1_001.fastq.gz	Ext4_Plate2_neg_cont_4	Negative Extraction Control	108	90	89	88	88	88	88	87	10	NA
Neg_Cont2_plate1_Ext13_plate_B_S157_L001_R1_001.fastq.gz	Neg_Cont2_plate1_Ext13	Negative Extraction Control	93991	83223	83176	83199	82171	81723	81717	63268	30356	5000
Ext_10_Neg_Cont1_S371_L001_R1_001.fastq.gz	Ext_10_Neg_Cont1	Negative Extraction Control	100	66	65	63	51	49	49	45	41	NA
Ext_10_Neg_Cont2_S184_L001_R1_001.fastq.gz	Ext_10_Neg_Cont2	Negative Extraction Control	332	258	256	255	233	233	233	167	162	NA
Ext_11_Neg_Cont1_S280_L001_R1_001.fastq.gz	Ext_11_Neg_Cont1	Negative Extraction Control	53	24	22	20	18	18	18	13	13	NA
Ext_12_Neg_Cont1_S88_L001_R1_001.fastq.gz	Ext_12_Neg_Cont1	Negative Extraction Control	234	180	176	174	166	165	165	159	143	NA
Ext_12_Neg_Cont2_S184_L001_R1_001.fastq.gz	Ext_12_Neg_Cont2	Negative Extraction Control	50	40	38	38	38	37	37	19	19	NA
Ext_8_Neg_Cont1_S279_L001_R1_001.fastq.gz	Ext_8_Neg_Cont1	Negative Extraction Control	14	8	8	8	5	5	5	4	4	NA
Ext_8_Neg_Cont2_S372_L001_R1_001.fastq.gz	Ext_8_Neg_Cont2	Negative Extraction Control	116	55	48	50	41	37	37	35	18	NA
Ext_9_Neg_Cont1_S275_L001_R1_001.fastq.gz	Ext_9_Neg_Cont1	Negative Extraction Control	18264	14526	14523	14523	14507	14507	13809	9289	9233	5000
Ext_9_Neg_Cont2_S88_L001_R1_001.fastq.gz	Ext_9_Neg_Cont2	Negative Extraction Control	14987	11309	11307	11306	11294	11293	11293	1286	1271	NA
Ext1_neg_cont_S95_L001_R1_001.fastq.gz	Ext1_neg_cont	Negative Extraction Control	1097	968	959	961	933	926	926	866	147	NA
Ext2_plate1_neg_cont_2_S287_L001_R1_001.fastq.gz	Ext2_plate1_neg_cont_2	Negative Extraction Control	53209	46403	46365	46364	45951	45775	45477	37509	14245	5000
Ext2_plate2_neg_cont_3_S382_L001_R1_001.fastq.gz	Ext2_plate2_neg_cont_3	Negative Extraction Control	1017	871	868	867	852	848	847	795	196	NA
Ext5_Plate1_Neg_control1_S84_L001_R1_001.fastq.gz	Ext5_Plate1_Neg_control1	Negative Extraction Control	660	572	571	568	549	549	549	497	123	NA
Ext5_Plate2_Neg_control2_S171_L001_R1_001.fastq.gz	Ext5_Plate2_Neg_control2	Negative Extraction Control	878	741	737	740	713	713	713	667	35	NA
Ext6_Plate1_Neg_control3_S259_L001_R1_001.fastq.gz	Ext6_Plate1_Neg_control3	Negative Extraction Control	1240	1059	1058	1050	1028	1028	1028	949	232	NA
Ext6_Plate2_Neg_control4_S341_L001_R1_001.fastq.gz	Ext6_Plate2_Neg_control4	Negative Extraction Control	343	286	284	284	281	281	281	277	99	NA
Ext7_negextr_Control1_S87_L001_R1_001.fastq.gz	Ext7_negextr_Control1	Negative Extraction Control	157	123	117	116	111	111	111	16	16	NA
Ext7_negextr_Control2_S183_L001_R1_001.fastq.gz	Ext7_negextr_Control2	Negative Extraction Control	905	691	687	682	648	642	642	284	247	NA
Neg_Cont1_plate1_Ext13_plate_A_S75_L001_R1_001.fastq.gz	Neg_Cont1_plate1_Ext13	Negative Extraction Control	14752	13269	13259	13265	13255	13252	13148	11063	9552	5000
Neg_Cont1_plate1_Ext16_S286_L001_R1_001.fastq.gz	Neg_Cont1_plate1_Ext16	Negative Extraction Control	16148	14933	14923	14926	14914	14703	14703	11485	11394	5000
Neg_Cont1_plate2_Ext13_S94_L001_R1_001.fastq.gz	Neg_Cont1_plate2_Ext13	Negative Extraction Control	3664	3403	3400	3399	3397	3397	3397	3226	3167	NA
Neg_Cont1_plate2_Ext14_S118_L001_R1_001.fastq.gz	Neg_Cont1_plate2_Ext14	Negative Extraction Control	43816	39812	39799	39798	39756	39754	39754	35527	35524	5000
Neg_Cont1_plate2_Ext16_S190_L001_R1_001.fastq.gz	Neg_Cont1_plate2_Ext16	Negative Extraction Control	1786	1650	1647	1648	1643	1641	1641	1263	1243	NA
Neg_Cont2_plate1_Ext16_S287_L001_R1_001.fastq.gz	Neg_Cont2_plate1_Ext16	Negative Extraction Control	42968	40457	40428	40437	40385	39499	39497	28889	25756	5000
Neg_Cont2_plate2_Ext13_S95_L001_R1_001.fastq.gz	Neg_Cont2_plate2_Ext13	Negative Extraction Control	2663	2509	2506	2507	2505	2505	2505	2438	2437	NA
Neg_Cont2_plate2_Ext14_S119_L001_R1_001.fastq.gz	Neg_Cont2_plate2_Ext14	Negative Extraction Control	30282	27591	27588	27587	27560	27556	27556	24261	24060	5000
Neg_Cont2_plate2_Ext16_S191_L001_R1_001.fastq.gz	Neg_Cont2_plate2_Ext16	Negative Extraction Control	34	14	13	13	8	8	8	8	8	NA
Ext_11_Neg_Cont2_S376_L001_R1_001.fastq.gz	Ext_11_Neg_Cont2	Negative Extraction Control	39	30	25	26	23	22	22	22	22	NA
Luft_Box14__S167_L001_R1_001.fastq.gz	Luft_Box14	Negative Sampling Control	2996	2569	2562	2564	2554	2554	2554	1771	1709	NA
Air_control1_box5_S205_L001_R1_001.fastq.gz	Air_control1_box5	Negative Sampling Control	19	16	15	14	11	10	10	8	8	NA
Air_control2_box5_S206_L001_R1_001.fastq.gz	Air_control2_box5	Negative Sampling Control	25	17	14	14	11	11	11	11	11	NA
Luft_box_2_1_S151_L001_R1_001.fastq.gz	Luft_box_2_1	Negative Sampling Control	66	37	33	35	27	27	26	13	13	NA
luft_box_4_S94_L001_R1_001.fastq.gz	luft_box_4	Negative Sampling Control	95909	85735	85708	85712	85069	79014	72952	72833	71040	5000
Luft_box1_S143_L001_R1_001.fastq.gz	Luft_box1	Negative Sampling Control	61987	53865	53253	53498	51391	49227	48650	23148	12218	5000
Luft_Box10_S104_L001_R1_001.fastq.gz	Luft_Box10	Negative Sampling Control	16	12	12	11	8	8	6	5	5	NA
Luft_Box17_1_S112_L001_R1_001.fastq.gz	Luft_Box17_1	Negative Sampling Control	11	8	6	5	5	5	5	5	5	NA
Luft_Box17_2_S120_L001_R1_001.fastq.gz	Luft_Box17_2	Negative Sampling Control	19	11	11	10	4	2	2	1	1	NA
Luft_Box2_S159_L001_R1_001.fastq.gz	Luft_Box2	Negative Sampling Control	34	22	21	22	16	16	16	14	14	NA
Luft_Box5_S168_L001_R1_001.fastq.gz	Luft_Box5	Negative Sampling Control	17397	14997	14994	14997	14956	14951	14661	10729	7988	5000
Luft_Box7_S144_L001_R1_001.fastq.gz	Luft_Box7	Negative Sampling Control	20	15	15	14	12	12	12	7	7	NA
Luft_box7_1_S128_L001_R1_001.fastq.gz	Luft_box7_1	Negative Sampling Control	25	19	17	16	16	16	12	11	11	NA
Luft_Box7_2_S136_L001_R1_001.fastq.gz	Luft_Box7_2	Negative Sampling Control	20	14	11	9	8	8	8	6	6	NA
Luft_G10_S175_L001_R1_001.fastq.gz	Luft_G10	Negative Sampling Control	128	103	90	91	82	78	78	50	43	NA
Luft_G11_S183_L001_R1_001.fastq.gz	Luft_G11	Negative Sampling Control	59	37	35	34	33	32	32	27	22	NA
Luft_G12_S191_L001_R1_001.fastq.gz	Luft_G12	Negative Sampling Control	41	31	26	28	22	22	22	16	16	NA
Luft_H10_S176_L001_R1_001.fastq.gz	Luft_H10	Negative Sampling Control	24	13	13	12	12	12	12	10	10	NA
Luft_H8_S160_L001_R1_001.fastq.gz	Luft_H8	Negative Sampling Control	21	13	13	12	12	12	12	12	12	NA
Lib123R_BP_DD_K150003_d_S76_L001_R1_001.fastq.gz	BP_DD_K150003_d	Skin swab	36226	30797	30717	30746	29544	24837	24834	24787	22649	5000
Lib78910R_BP_DD_K150013_e_S42_L001_R1_001.fastq.gz	BP_DD_K150013_e	Skin swab	285333	223703	223346	223670	222284	222201	216800	216077	180350	5000
BP_DD_K150022_a_S224_L001_R1_001.fastq.gz	BP_DD_K150022_a	Skin swab	66929	60461	60178	60284	59164	55921	55263	52832	41661	5000
BP_DD_K150022_b_S225_L001_R1_001.fastq.gz	BP_DD_K150022_b	Skin swab	77337	70655	70499	70563	69829	64778	64450	63501	59734	5000
BP_DD_K150022_c_S226_L001_R1_001.fastq.gz	BP_DD_K150022_c	Skin swab	44864	40158	40087	40082	39767	39380	38790	36234	26285	5000
Lib123R_BP_DD_P150001_a_S179_L001_R1_001.fastq.gz	BP_DD_P150001_a	Skin swab	52041	42348	42116	42214	40286	35391	35391	35357	32512	5000
Lib123R_BP_DD_P150001_b_S180_L001_R1_001.fastq.gz	BP_DD_P150001_b	Skin swab	20389	17575	17550	17554	16886	15315	15315	15311	14931	5000
Lib123R_BP_DD_P150001_c_S181_L001_R1_001.fastq.gz	BP_DD_P150001_c	Skin swab	95890	79674	79336	79410	76159	69196	68993	68915	59976	5000
Lib123R_BP_DD_P150001_d_S182_L001_R1_001.fastq.gz	BP_DD_P150001_d	Skin swab	77163	56220	56096	56128	53950	51290	51243	51234	49637	5000
Lib123R_BP_DD_P150001_g_S183_L001_R1_001.fastq.gz	BP_DD_P150001_g	Skin swab	83318	69638	69048	69306	66167	59980	59916	59472	54626	5000
Lib78910R_BP_DD_P150015_c_S65_L001_R1_001.fastq.gz	BP_DD_P150015_c	Skin swab	251919	204697	204607	204685	202940	201748	201748	201746	182123	5000
Lib78910R_BP_DD_P150021_b_S64_L001_R1_001.fastq.gz	BP_DD_P150021_b	Skin swab	158934	129658	129366	129553	127858	115207	115115	115112	111479	5000
Lib78910R_BP_DD_P150021_c_S71_L001_R1_001.fastq.gz	BP_DD_P150021_c	Skin swab	415826	338127	337725	338078	334802	333886	333886	332529	242093	5000
BP_DD_P150022_d_S221_L001_R1_001.fastq.gz	BP_DD_P150022_d	Skin swab	44185	41137	41100	41119	40672	39770	39741	39741	36752	5000
BP_DD_P150022_f_S222_L001_R1_001.fastq.gz	BP_DD_P150022_f	Skin swab	51535	47163	47147	47150	46900	46833	46015	45738	36830	5000
BP_DD_P150022_g_S223_L001_R1_001.fastq.gz	BP_DD_P150022_g	Skin swab	51337	46619	46519	46558	46101	45643	44595	44331	31616	5000
BP_FR_P190000_f_S27_L001_R1_001.fastq.gz	BP_FR_P190000_f	Skin swab	17598	15279	15239	15274	15124	15121	15121	15068	NA	NA
Lib123R_BP_HL_K800223_d_S96_L001_R1_001.fastq.gz	BP_HL_K800223_d	Skin swab	37290	31321	30869	31110	28529	23331	23286	23178	17524	5000
Lib123R_BP_HL_K800229_d_S97_L001_R1_001.fastq.gz	BP_HL_K800229_d	Skin swab	58068	48248	48156	48197	47463	47014	46739	45843	39894	5000
Lib123R_BP_HL_K800229_e_S98_L001_R1_001.fastq.gz	BP_HL_K800229_e	Skin swab	52166	43919	43848	43865	43014	42353	41470	41086	33389	5000
Lib2R_BP_HL_K800258_c_S1_L001_R1_001.fastq.gz	BP_HL_K800258_c	Skin swab	44068	37909	37901	37875	37662	37643	37630	37405	22499	5000
Lib2R_BP_HL_K800258_d_S2_L001_R1_001.fastq.gz	BP_HL_K800258_d	Skin swab	72934	62442	62401	62395	61729	60534	60391	60022	44491	5000
Lib2R_BP_HL_K800258_e_S3_L001_R1_001.fastq.gz	BP_HL_K800258_e	Skin swab	63735	53973	53943	53963	53548	53135	53122	52123	37381	5000
Lib2R_BP_HL_K800259_a_S44_L001_R1_001.fastq.gz	BP_HL_K800259_a	Skin swab	117637	100400	100123	100216	98340	89451	89448	89416	84935	5000
Lib2R_BP_HL_K800259_b_S45_L001_R1_001.fastq.gz	BP_HL_K800259_b	Skin swab	46671	39404	39338	39311	39103	38873	38873	38730	37964	5000
Lib2R_BP_HL_K800259_c_S46_L001_R1_001.fastq.gz	BP_HL_K800259_c	Skin swab	88314	75725	75666	75697	75187	73756	73736	73712	59354	5000
Lib2R_BP_HL_K800259_d_S47_L001_R1_001.fastq.gz	BP_HL_K800259_d	Skin swab	78397	66166	66084	66106	64995	62809	62809	62784	59900	5000
Lib2R_BP_HL_K800259_e_S48_L001_R1_001.fastq.gz	BP_HL_K800259_e	Skin swab	59527	50223	50169	50177	49546	49194	49009	48595	32799	5000
Lib2R_BP_HL_K800266_a_S49_L001_R1_001.fastq.gz	BP_HL_K800266_a	Skin swab	70449	61434	61398	61414	60622	53924	53920	53886	52748	5000
Lib2R_BP_HL_K800266_b_S50_L001_R1_001.fastq.gz	BP_HL_K800266_b	Skin swab	69367	58565	58541	58546	57995	57598	57361	56892	37566	5000
Lib2R_BP_HL_K800266_c_S51_L001_R1_001.fastq.gz	BP_HL_K800266_c	Skin swab	64444	55491	55445	55459	54705	51740	51669	51256	43252	5000
Lib2R_BP_HL_K800266_d_S52_L001_R1_001.fastq.gz	BP_HL_K800266_d	Skin swab	66683	56725	56492	56577	55110	50043	49762	49392	39354	5000
Lib2R_BP_HL_K800266_e_S53_L001_R1_001.fastq.gz	BP_HL_K800266_e	Skin swab	65334	55199	55120	55160	54588	54294	53889	53453	37886	5000
Lib2R_BP_HL_K800269_a_S54_L001_R1_001.fastq.gz	BP_HL_K800269_a	Skin swab	81540	70121	70056	70059	69367	66765	66581	66481	60261	5000
Lib2R_BP_HL_K800269_b_S55_L001_R1_001.fastq.gz	BP_HL_K800269_b	Skin swab	71810	60735	60701	60726	60243	60074	59792	57063	32579	5000
Lib2R_BP_HL_K800269_c_S56_L001_R1_001.fastq.gz	BP_HL_K800269_c	Skin swab	55190	46878	46870	46875	46634	46232	46057	45973	37231	5000
Lib2R_BP_HL_K800269_d_S57_L001_R1_001.fastq.gz	BP_HL_K800269_d	Skin swab	59195	50729	50674	50687	50087	49894	49701	46687	26937	5000
Lib2R_BP_HL_K800269_e_S58_L001_R1_001.fastq.gz	BP_HL_K800269_e	Skin swab	42206	35494	35485	35488	35250	35241	35241	34681	16394	5000
BP_HL_K800338_a_S230_L001_R1_001.fastq.gz	BP_HL_K800338_a	Skin swab	92108	84222	83928	84078	82722	74933	74516	74448	66909	5000
BP_HL_P800202_v1_a_S288_L001_R1_001.fastq.gz	BP_HL_P800202_v1_a	Skin swab	40907	35883	35738	35790	35116	34208	34170	34035	26928	5000
Lib123R_BP_HL_P800202_v1_c_S191_L001_R1_001.fastq.gz	BP_HL_P800202_v1_c	Skin swab	49702	41063	40636	40808	38262	34706	34694	34561	24700	5000
Lib123R_BP_HL_P800210_a_S77_L001_R1_001.fastq.gz	BP_HL_P800210_a	Skin swab	17373	14295	14285	14291	14081	14066	14066	14048	14036	5000
Lib123R_BP_HL_P800210_b_S78_L001_R1_001.fastq.gz	BP_HL_P800210_b	Skin swab	18801	15752	15734	15742	15423	15412	15412	15392	14765	5000
Lib123R_BP_HL_P800210_c_S79_L001_R1_001.fastq.gz	BP_HL_P800210_c	Skin swab	15771	12979	12966	12969	12797	12421	12421	11348	11320	5000
BP_HL_P800210_e_S197_L001_R1_001.fastq.gz	BP_HL_P800210_e	Skin swab	15522	13384	13375	13381	13229	13089	13085	12218	5711	5000
Lib123R_BP_HL_P800210_f_S81_L001_R1_001.fastq.gz	BP_HL_P800210_f	Skin swab	17249	13997	13991	13986	13922	13899	12309	12043	12041	5000
Lib123R_BP_HL_P800210_g_S82_L001_R1_001.fastq.gz	BP_HL_P800210_g	Skin swab	9303	7405	7399	7403	7306	7302	7302	7277	7234	5000
BP_HL_P800211_a_S200_L001_R1_001.fastq.gz	BP_HL_P800211_a	Skin swab	17640	15279	15270	15267	15148	15026	12839	12121	NA	NA
Lib123R_BP_HL_P800211_c_S84_L001_R1_001.fastq.gz	BP_HL_P800211_c	Skin swab	9839	8216	8208	8210	8121	8112	8112	8112	8098	5000
Lib123R_BP_HL_P800211_d_S85_L001_R1_001.fastq.gz	BP_HL_P800211_d	Skin swab	17922	14197	14175	14189	14054	14051	13395	13389	13353	5000
Lib123R_BP_HL_P800211_e_S86_L001_R1_001.fastq.gz	BP_HL_P800211_e	Skin swab	19617	15967	15959	15929	15748	15747	15747	15094	15091	5000
BP_HL_P800214_e_S6_L001_R1_001.fastq.gz	BP_HL_P800214_e	Skin swab	43958	37088	37046	37047	36556	36361	36309	36158	27441	5000
Lib123R_BP_HL_P800216_b_S184_L001_R1_001.fastq.gz	BP_HL_P800216_b	Skin swab	113148	93936	93574	93695	89894	84132	83818	83255	66436	5000
Lib123R_BP_HL_P800216_c_S185_L001_R1_001.fastq.gz	BP_HL_P800216_c	Skin swab	85292	71506	71177	71364	68587	63779	63716	63484	51939	5000
Lib123R_BP_HL_P800216_d_S186_L001_R1_001.fastq.gz	BP_HL_P800216_d	Skin swab	70636	58570	58162	58440	56349	51795	51714	51669	42198	5000
Lib123R_BP_HL_P800216_f_S188_L001_R1_001.fastq.gz	BP_HL_P800216_f	Skin swab	46045	38749	38557	38656	37286	35362	35361	35361	31497	5000
Lib123R_BP_HL_P800216_g_S189_L001_R1_001.fastq.gz	BP_HL_P800216_g	Skin swab	45898	38465	38205	38313	36878	34505	34373	34344	27625	5000
Lib123R_BP_HL_P800221_d_S87_L001_R1_001.fastq.gz	BP_HL_P800221_d	Skin swab	19897	16168	16154	16159	16079	16076	15673	15673	15144	5000
Lib123R_BP_HL_P800221_e_S88_L001_R1_001.fastq.gz	BP_HL_P800221_e	Skin swab	20205	16649	16570	16596	16244	15769	15590	15585	13406	5000
Lib123R_BP_HL_P800221_f_S89_L001_R1_001.fastq.gz	BP_HL_P800221_f	Skin swab	26912	22235	22174	22185	21844	21511	21463	21280	17262	5000
Lib123R_BP_HL_P800226_a_S90_L001_R1_001.fastq.gz	BP_HL_P800226_a	Skin swab	22046	17791	17743	17787	17647	17625	17145	17140	17095	5000
Lib123R_BP_HL_P800229_f_S91_L001_R1_001.fastq.gz	BP_HL_P800229_f	Skin swab	28447	23635	23549	23590	22660	21247	21247	20679	17545	5000
Lib123R_BP_HL_P800229_g_S92_L001_R1_001.fastq.gz	BP_HL_P800229_g	Skin swab	42015	34013	33967	33988	33771	33678	33075	31632	28435	5000
Lib123R_BP_HL_P800230_a_S93_L001_R1_001.fastq.gz	BP_HL_P800230_a	Skin swab	31841	25782	25759	25766	25317	25229	25229	25228	23891	5000
Lib123R_BP_HL_P800230_d_S94_L001_R1_001.fastq.gz	BP_HL_P800230_d	Skin swab	29563	24111	24099	24109	23803	23772	23772	22062	20910	5000
Lib123R_BP_HL_P800230_e_S95_L001_R1_001.fastq.gz	BP_HL_P800230_e	Skin swab	28606	23501	23488	23495	23128	23107	22436	21615	20720	5000
Lib123R_BP_HL_P800248_d_S194_L001_R1_001.fastq.gz	BP_HL_P800248_d	Skin swab	109718	91878	91221	91439	83589	60878	60838	58705	44175	5000
Lib123R_BP_HL_P800254_a_S202_L001_R1_001.fastq.gz	BP_HL_P800254_a	Skin swab	77472	65478	64352	64936	59504	47911	47619	46500	34309	5000
Lib123R_BP_HL_P800254_c_S203_L001_R1_001.fastq.gz	BP_HL_P800254_c	Skin swab	56891	46889	46292	46572	43547	36335	36272	35937	28712	5000
Lib123R_BP_HL_P800254_e_S204_L001_R1_001.fastq.gz	BP_HL_P800254_e	Skin swab	67094	55928	55405	55709	53001	47035	46839	46079	35361	5000
Lib123R_BP_HL_P800254_f_S205_L001_R1_001.fastq.gz	BP_HL_P800254_f	Skin swab	115919	95991	94869	95464	88379	65827	65477	65388	57907	5000
Lib123R_BP_HL_P800254_g_S206_L001_R1_001.fastq.gz	BP_HL_P800254_g	Skin swab	40289	33261	32524	32919	29791	25016	24861	24658	17548	5000
Lib123R_BP_HL_P800257_b_S207_L001_R1_001.fastq.gz	BP_HL_P800257_b	Skin swab	49889	41226	40925	41079	38197	33346	33346	33277	25240	5000
Lib123R_BP_HL_P800257_d_S209_L001_R1_001.fastq.gz	BP_HL_P800257_d	Skin swab	67157	57050	56820	56953	54781	49986	49986	49936	44070	5000
Lib123R_BP_HL_P800257_e_S210_L001_R1_001.fastq.gz	BP_HL_P800257_e	Skin swab	55210	45513	45412	45462	44512	42227	42227	42227	35357	5000
Lib2R_BP_HL_P800266_b_S10_L001_R1_001.fastq.gz	BP_HL_P800266_b	Skin swab	99604	87220	87188	87190	85500	72186	72179	72162	68375	5000
Lib2R_BP_HL_P800266_c_S11_L001_R1_001.fastq.gz	BP_HL_P800266_c	Skin swab	92701	81197	81118	81159	79319	64521	64460	64409	52066	5000
Lib2R_BP_HL_P800266_d_S12_L001_R1_001.fastq.gz	BP_HL_P800266_d	Skin swab	70483	61075	60932	60975	59490	51967	51430	51003	36578	5000
Lib2R_BP_HL_P800266_e_S13_L001_R1_001.fastq.gz	BP_HL_P800266_e	Skin swab	71880	61121	60858	60983	58635	48711	48128	47742	37449	5000
Lib2R_BP_HL_P800266_f_S14_L001_R1_001.fastq.gz	BP_HL_P800266_f	Skin swab	80022	68354	68224	68283	67007	62085	61438	60732	43503	5000
Lib2R_BP_HL_P800266_g_S15_L001_R1_001.fastq.gz	BP_HL_P800266_g	Skin swab	73094	62451	62285	62389	61185	57960	56512	55206	37955	5000
Lib2R_BP_HL_P800269_a_S16_L001_R1_001.fastq.gz	BP_HL_P800269_a	Skin swab	99195	85719	85555	85584	83615	73013	72976	64192	57335	5000
Lib2R_BP_HL_P800269_b_S17_L001_R1_001.fastq.gz	BP_HL_P800269_b	Skin swab	27123	23347	23341	23344	23032	23028	22985	22693	10899	5000
Lib2R_BP_HL_P800269_c_S18_L001_R1_001.fastq.gz	BP_HL_P800269_c	Skin swab	86603	76427	76261	76389	74425	70121	70046	69642	60003	5000
Lib2R_BP_HL_P800269_d_S19_L001_R1_001.fastq.gz	BP_HL_P800269_d	Skin swab	76558	65750	65734	65725	64507	64465	64409	62266	38776	5000
Lib123R_BP_HL_P800269_e_S101_L001_R1_001.fastq.gz	BP_HL_P800269_e	Skin swab	56315	47364	47011	47193	43921	38106	37987	36780	29595	5000
Lib123R_BP_HL_P800269_f_S102_L001_R1_001.fastq.gz	BP_HL_P800269_f	Skin swab	114240	95649	94961	95334	88284	73375	73304	71118	56956	5000
Lib2R_BP_HL_P800269_g_S22_L001_R1_001.fastq.gz	BP_HL_P800269_g	Skin swab	130484	111839	111689	111792	107191	102065	101964	98061	75187	5000
Lib78910R_BP_HL_P800332_b_S23_L001_R1_001.fastq.gz	BP_HL_P800332_b	Skin swab	207	75	73	75	60	60	60	60	NA	NA
Lib78910R_BP_HL_P800332_c_S30_L001_R1_001.fastq.gz	BP_HL_P800332_c	Skin swab	348344	277381	277141	277344	275679	274728	271894	271296	238106	5000
Lib2R_BP_KI_K120104_a_S135_L001_R1_001.fastq.gz	BP_KI_K120104_a	Skin swab	96203	82808	82772	82795	82479	81322	81264	80871	68310	5000
Lib2R_BP_KI_K120104_b_S136_L001_R1_001.fastq.gz	BP_KI_K120104_b	Skin swab	113587	99109	99071	99101	97578	96547	96547	95536	83405	5000
Lib2R_BP_KI_K120104_c_S137_L001_R1_001.fastq.gz	BP_KI_K120104_c	Skin swab	64167	55437	55426	55430	55208	54703	54702	54599	51089	5000
Lib123R_BP_KI_K120104_d_S111_L001_R1_001.fastq.gz	BP_KI_K120104_d	Skin swab	24590	20355	20298	20333	19983	19245	19172	19118	14680	5000
Lib2R_BP_KI_K120104_e_S139_L001_R1_001.fastq.gz	BP_KI_K120104_e	Skin swab	41872	35630	35619	35624	35401	35398	35397	34626	16323	5000
Lib2R_BP_KI_K120105_a_S140_L001_R1_001.fastq.gz	BP_KI_K120105_a	Skin swab	142241	120213	119960	120013	116749	110997	110702	104774	73949	5000
Lib2R_BP_KI_K120105_b_S141_L001_R1_001.fastq.gz	BP_KI_K120105_b	Skin swab	124427	106799	106668	106719	105196	100887	100251	99733	87865	5000
Lib2R_BP_KI_K120105_c_S142_L001_R1_001.fastq.gz	BP_KI_K120105_c	Skin swab	77141	65925	65744	65867	64754	62642	61522	60215	45347	5000
Lib2R_BP_KI_K120105_d_S143_L001_R1_001.fastq.gz	BP_KI_K120105_d	Skin swab	83931	71343	71286	71312	70729	70439	68192	67284	49987	5000
Lib2R_BP_KI_K120105_e_S144_L001_R1_001.fastq.gz	BP_KI_K120105_e	Skin swab	32598	27785	27779	27780	27514	27457	27077	25861	7391	5000
Lib2R_BP_KI_K120108_a_S159_L001_R1_001.fastq.gz	BP_KI_K120108_a	Skin swab	123737	105544	105511	105529	105058	104881	104241	99985	55589	5000
Lib2R_BP_KI_K120108_b_S160_L001_R1_001.fastq.gz	BP_KI_K120108_b	Skin swab	124563	108767	108716	108757	107798	107538	107323	103644	68991	5000
Lib2R_BP_KI_K120108_c_S161_L001_R1_001.fastq.gz	BP_KI_K120108_c	Skin swab	36539	31560	31548	31556	31448	31447	31384	30820	19954	5000
Lib2R_BP_KI_K120108_d_S162_L001_R1_001.fastq.gz	BP_KI_K120108_d	Skin swab	78023	67988	67883	67981	66728	66085	65961	55431	28337	5000
Lib2R_BP_KI_P120104_a_S121_L001_R1_001.fastq.gz	BP_KI_P120104_a	Skin swab	203713	178325	178282	178307	177057	175102	174984	172807	140887	5000
Lib2R_BP_KI_P120104_b_S122_L001_R1_001.fastq.gz	BP_KI_P120104_b	Skin swab	24979	21368	21364	21368	21159	21157	20718	19842	NA	NA
Lib2R_BP_KI_P120104_c_S123_L001_R1_001.fastq.gz	BP_KI_P120104_c	Skin swab	51513	44255	44246	44230	43920	43915	43915	42962	24189	5000
Lib2R_BP_KI_P120104_d_S124_L001_R1_001.fastq.gz	BP_KI_P120104_d	Skin swab	60818	52186	52172	52183	51670	51632	51632	48591	21000	5000
Lib2R_BP_KI_P120104_e_S125_L001_R1_001.fastq.gz	BP_KI_P120104_e	Skin swab	17495	14984	14980	14982	14834	14834	14834	14201	10130	5000
Lib2R_BP_KI_P120104_f_S126_L001_R1_001.fastq.gz	BP_KI_P120104_f	Skin swab	50306	43465	43407	43461	42750	42320	42213	32269	20305	5000
Lib2R_BP_KI_P120104_g_S127_L001_R1_001.fastq.gz	BP_KI_P120104_g	Skin swab	25023	21539	21534	21531	21241	21237	21237	21096	7833	5000
BP_KI_P120105_a_S177_L001_R1_001.fastq.gz	BP_KI_P120105_a	Skin swab	142014	120964	120791	120850	119005	113366	113243	113186	91553	5000
BP_KI_P120105_b_S185_L001_R1_001.fastq.gz	BP_KI_P120105_b	Skin swab	114477	97031	96840	96956	95734	95095	93405	93160	67562	5000
Lib2R_BP_KI_P120105_c_S130_L001_R1_001.fastq.gz	BP_KI_P120105_c	Skin swab	68863	58505	58474	58496	58021	57934	55015	54238	36794	5000
BP_KI_P120105_d_S106_L001_R1_001.fastq.gz	BP_KI_P120105_d	Skin swab	91076	79134	79029	79068	77264	69327	69298	69216	63904	5000
Lib2R_BP_KI_P120105_e_S132_L001_R1_001.fastq.gz	BP_KI_P120105_e	Skin swab	62884	53110	53095	53105	52610	52592	40893	40037	19316	5000
Lib2R_BP_KI_P120105_f_S133_L001_R1_001.fastq.gz	BP_KI_P120105_f	Skin swab	89170	74958	74908	74896	73857	73840	72525	71549	41944	5000
Lib123R_BP_KI_P120105_g_S110_L001_R1_001.fastq.gz	BP_KI_P120105_g	Skin swab	35344	29620	29375	29526	28433	26317	26228	26042	18075	5000
Lib2R_BP_KI_P120108_a_S145_L001_R1_001.fastq.gz	BP_KI_P120108_a	Skin swab	74103	61466	61411	60900	59586	59195	49008	47566	26564	5000
Lib2R_BP_KI_P120108_b_S146_L001_R1_001.fastq.gz	BP_KI_P120108_b	Skin swab	29010	24404	24397	24402	24121	24074	22570	22231	NA	NA
Lib2R_BP_KI_P120108_c_S147_L001_R1_001.fastq.gz	BP_KI_P120108_c	Skin swab	63064	52895	52830	52889	52318	52310	48568	48125	23970	5000
Lib2R_BP_KI_P120108_d_S148_L001_R1_001.fastq.gz	BP_KI_P120108_d	Skin swab	63334	53767	53755	53762	53338	53051	52696	47841	29486	5000
Lib2R_BP_KI_P120108_e_S149_L001_R1_001.fastq.gz	BP_KI_P120108_e	Skin swab	33956	28246	28241	28244	27864	27863	25995	25560	19078	5000
Lib2R_BP_KI_P120108_f_S150_L001_R1_001.fastq.gz	BP_KI_P120108_f	Skin swab	135365	115046	115004	115020	113942	113515	113357	102179	76620	5000
Lib2R_BP_KI_P120108_g_S151_L001_R1_001.fastq.gz	BP_KI_P120108_g	Skin swab	43681	36550	36508	36546	36011	36008	32838	32496	14806	5000
Lib2R_BP_M_K900101_a_S59_L001_R1_001.fastq.gz	BP_M_K900101_a	Skin swab	96436	84800	84748	84767	83881	74905	74903	74893	72040	5000
Lib2R_BP_M_K900101_b_S60_L001_R1_001.fastq.gz	BP_M_K900101_b	Skin swab	125259	110423	110369	110393	109377	100767	100760	100661	90835	5000
Lib2R_BP_M_K900101_c_S61_L001_R1_001.fastq.gz	BP_M_K900101_c	Skin swab	74060	65024	64983	64997	64508	60354	60346	60333	56753	5000
Lib2R_BP_M_K900101_d_S62_L001_R1_001.fastq.gz	BP_M_K900101_d	Skin swab	58609	50519	50475	50455	49678	49562	49369	49106	32734	5000
Lib2R_BP_M_K900101_e_S63_L001_R1_001.fastq.gz	BP_M_K900101_e	Skin swab	45739	39224	39214	39193	38324	38191	38064	37690	21546	5000
Lib2R_BP_M_K900102_a_S64_L001_R1_001.fastq.gz	BP_M_K900102_a	Skin swab	91277	78860	78752	78784	77317	67044	67033	66740	61294	5000
Lib2R_BP_M_K900102_b_S65_L001_R1_001.fastq.gz	BP_M_K900102_b	Skin swab	43182	37135	37126	37134	36497	36478	36299	36121	24900	5000
Lib2R_BP_M_K900102_c_S66_L001_R1_001.fastq.gz	BP_M_K900102_c	Skin swab	170543	148494	148447	148464	148090	136925	136925	136913	132199	5000
Lib2R_BP_M_K900102_d_S67_L001_R1_001.fastq.gz	BP_M_K900102_d	Skin swab	85391	73744	73559	73630	71630	65457	65395	65010	54056	5000
Lib2R_BP_M_K900102_e_S68_L001_R1_001.fastq.gz	BP_M_K900102_e	Skin swab	70470	59892	59863	59870	59280	58902	58774	58177	47132	5000
Lib2R_BP_M_K900103_a_S69_L001_R1_001.fastq.gz	BP_M_K900103_a	Skin swab	81382	71868	71811	71834	71394	67443	67403	66651	56231	5000
Lib2R_BP_M_K900103_b_S70_L001_R1_001.fastq.gz	BP_M_K900103_b	Skin swab	82688	71598	71541	71584	71011	70611	70294	70063	47903	5000
Lib2R_BP_M_K900103_c_S71_L001_R1_001.fastq.gz	BP_M_K900103_c	Skin swab	80862	69325	69312	69318	68982	68087	68012	67848	54735	5000
Lib2R_BP_M_K900103_d_S72_L001_R1_001.fastq.gz	BP_M_K900103_d	Skin swab	41504	35373	35338	35362	34869	34381	34359	34008	25801	5000
Lib2R_BP_M_K900103_e_S73_L001_R1_001.fastq.gz	BP_M_K900103_e	Skin swab	40103	33785	33773	33782	33373	33253	33113	32305	24783	5000
Lib2R_BP_M_K900104_a_S87_L001_R1_001.fastq.gz	BP_M_K900104_a	Skin swab	118585	101822	101676	101712	100331	95300	95238	93537	77529	5000
Lib2R_BP_M_K900104_c_S88_L001_R1_001.fastq.gz	BP_M_K900104_c	Skin swab	31899	27476	27471	27474	27277	27274	27171	26846	9841	5000
Lib2R_BP_M_K900104_d_S89_L001_R1_001.fastq.gz	BP_M_K900104_d	Skin swab	63616	54418	54365	54399	52366	50772	50755	49707	41350	5000
Lib123R_BP_M_K900105_a_S106_L001_R1_001.fastq.gz	BP_M_K900105_a	Skin swab	62279	51457	51425	51439	50801	50503	50503	50500	50479	5000
Lib123R_BP_M_K900105_b_S107_L001_R1_001.fastq.gz	BP_M_K900105_b	Skin swab	49725	42595	42166	42411	40072	35331	35244	33902	25477	5000
Lib2R_BP_M_K900105_c_S94_L001_R1_001.fastq.gz	BP_M_K900105_c	Skin swab	40070	34626	34598	34591	34411	32635	32630	32594	31251	5000
Lib123R_BP_M_K900105_d_S108_L001_R1_001.fastq.gz	BP_M_K900105_d	Skin swab	62847	53402	53225	53302	51657	44121	44121	43979	37661	5000
Lib2R_BP_M_K900105_e_S96_L001_R1_001.fastq.gz	BP_M_K900105_e	Skin swab	51064	43960	43950	43958	43530	43449	43435	43064	31068	5000
Lib2R_BP_M_K900108_a_S111_L001_R1_001.fastq.gz	BP_M_K900108_a	Skin swab	70654	60603	60403	60511	59075	53105	53077	52532	46031	5000
Lib2R_BP_M_K900108_b_S112_L001_R1_001.fastq.gz	BP_M_K900108_b	Skin swab	74437	63349	63094	63226	61934	58994	58962	57984	51073	5000
Lib2R_BP_M_K900108_c_S113_L001_R1_001.fastq.gz	BP_M_K900108_c	Skin swab	56295	47781	47631	47743	46799	45441	45248	44032	33442	5000
Lib2R_BP_M_K900108_d_S114_L001_R1_001.fastq.gz	BP_M_K900108_d	Skin swab	90446	77291	77200	77268	76391	76174	76141	70958	50051	5000
Lib2R_BP_M_K900108_e_S115_L001_R1_001.fastq.gz	BP_M_K900108_e	Skin swab	82344	69178	69126	69140	68334	67795	66840	64439	44272	5000
Lib2R_BP_M_K900111_a_S116_L001_R1_001.fastq.gz	BP_M_K900111_a	Skin swab	79576	68690	68648	68664	67890	60934	60926	60917	57102	5000
Lib2R_BP_M_K900111_b_S117_L001_R1_001.fastq.gz	BP_M_K900111_b	Skin swab	78984	69026	68998	69018	68390	68245	68117	67460	50586	5000
Lib2R_BP_M_K900111_c_S118_L001_R1_001.fastq.gz	BP_M_K900111_c	Skin swab	53295	46444	46407	46439	46223	45821	45786	45416	38753	5000
Lib123R_BP_M_K900111_d_S109_L001_R1_001.fastq.gz	BP_M_K900111_d	Skin swab	49342	40566	40424	40486	39353	37110	36974	36693	27067	5000
Lib2R_BP_M_K900111_e_S119_L001_R1_001.fastq.gz	BP_M_K900111_e	Skin swab	56089	48359	48351	48321	47966	47901	47674	47226	30698	5000
Lib2R_BP_M_P900101_a_S23_L001_R1_001.fastq.gz	BP_M_P900101_a	Skin swab	83431	71547	71479	71489	70104	62754	62753	62713	61310	5000
Lib2R_BP_M_P900101_b_S24_L001_R1_001.fastq.gz	BP_M_P900101_b	Skin swab	90054	78260	78203	78231	77513	76176	76176	75809	62940	5000
Lib2R_BP_M_P900101_c_S25_L001_R1_001.fastq.gz	BP_M_P900101_c	Skin swab	64581	55370	55332	55349	54127	51155	51150	51006	47052	5000
Lib2R_BP_M_P900101_d_S26_L001_R1_001.fastq.gz	BP_M_P900101_d	Skin swab	62932	54440	54408	54418	53824	53215	53197	53005	45974	5000
Lib2R_BP_M_P900101_e_S27_L001_R1_001.fastq.gz	BP_M_P900101_e	Skin swab	61888	53592	53536	53558	52937	50288	50288	50193	45561	5000
Lib2R_BP_M_P900101_f_S28_L001_R1_001.fastq.gz	BP_M_P900101_f	Skin swab	64098	54730	54663	54679	54132	52514	52495	52301	42073	5000
Lib2R_BP_M_P900101_g_S29_L001_R1_001.fastq.gz	BP_M_P900101_g	Skin swab	64184	54804	54756	54774	54272	53245	53245	53149	46983	5000
Lib2R_BP_M_P900102_a_S30_L001_R1_001.fastq.gz	BP_M_P900102_a	Skin swab	83969	73400	73388	73381	72866	67661	67661	67661	62371	5000
Lib2R_BP_M_P900102_b_S31_L001_R1_001.fastq.gz	BP_M_P900102_b	Skin swab	44381	38517	38510	38507	38228	38208	38204	36269	22202	5000
Lib2R_BP_M_P900102_c_S32_L001_R1_001.fastq.gz	BP_M_P900102_c	Skin swab	53387	46790	46784	46788	46696	46083	46083	46083	45653	5000
Lib2R_BP_M_P900102_d_S33_L001_R1_001.fastq.gz	BP_M_P900102_d	Skin swab	76195	66708	66674	66657	65629	65306	65249	58214	44541	5000
Lib2R_BP_M_P900102_e_S34_L001_R1_001.fastq.gz	BP_M_P900102_e	Skin swab	49582	42889	42877	42881	42372	42342	42342	42287	28123	5000
Lib2R_BP_M_P900102_f_S35_L001_R1_001.fastq.gz	BP_M_P900102_f	Skin swab	36914	31594	31585	31588	31476	31422	31395	31382	23523	5000
Lib2R_BP_M_P900102_g_S36_L001_R1_001.fastq.gz	BP_M_P900102_g	Skin swab	47870	40168	40138	40142	39653	39316	39315	38970	29859	5000
Lib2R_BP_M_P900103_a_S37_L001_R1_001.fastq.gz	BP_M_P900103_a	Skin swab	56500	48765	48717	48737	47895	40819	40794	40791	38593	5000
Lib2R_BP_M_P900103_b_S38_L001_R1_001.fastq.gz	BP_M_P900103_b	Skin swab	57798	49150	49106	49022	48664	48532	44866	44527	32275	5000
Lib2R_BP_M_P900103_c_S39_L001_R1_001.fastq.gz	BP_M_P900103_c	Skin swab	61408	52888	52853	52875	52723	50985	50982	50952	50024	5000
Lib2R_BP_M_P900103_d_S40_L001_R1_001.fastq.gz	BP_M_P900103_d	Skin swab	74041	64726	64657	64693	63187	56388	56377	56301	50944	5000
Lib2R_BP_M_P900103_e_S41_L001_R1_001.fastq.gz	BP_M_P900103_e	Skin swab	76625	65217	65174	65160	64594	63973	60990	60720	46996	5000
Lib2R_BP_M_P900103_f_S42_L001_R1_001.fastq.gz	BP_M_P900103_f	Skin swab	72176	61636	61615	61628	61078	60698	58940	58870	47141	5000
Lib2R_BP_M_P900103_g_S43_L001_R1_001.fastq.gz	BP_M_P900103_g	Skin swab	47943	40618	40570	40596	40018	39364	37527	36298	26367	5000
Lib2R_BP_M_P900104_a_S74_L001_R1_001.fastq.gz	BP_M_P900104_a	Skin swab	72870	61624	61582	61582	60993	60242	60231	59573	44124	5000
Lib2R_BP_M_P900104_b_S75_L001_R1_001.fastq.gz	BP_M_P900104_b	Skin swab	43807	37127	37107	37117	36872	36827	36827	36295	21075	5000
Lib2R_BP_M_P900104_c_S76_L001_R1_001.fastq.gz	BP_M_P900104_c	Skin swab	117528	100427	100275	100316	99442	96065	96031	95804	87613	5000
Lib2R_BP_M_P900104_d_S77_L001_R1_001.fastq.gz	BP_M_P900104_d	Skin swab	108706	94164	94135	94144	93517	92655	92655	92538	79147	5000
Lib2R_BP_M_P900104_e_S78_L001_R1_001.fastq.gz	BP_M_P900104_e	Skin swab	73522	61870	61576	61770	59088	55282	55237	55083	45187	5000
Lib2R_BP_M_P900104_f_S79_L001_R1_001.fastq.gz	BP_M_P900104_f	Skin swab	62814	53858	53807	53837	53408	52432	52417	51853	45274	5000
Lib2R_BP_M_P900104_g_S80_L001_R1_001.fastq.gz	BP_M_P900104_g	Skin swab	56849	48574	48526	48550	48004	47252	47248	47145	39455	5000
Lib2R_BP_M_P900105_a_S81_L001_R1_001.fastq.gz	BP_M_P900105_a	Skin swab	121920	106497	106472	106448	104999	103195	103177	100391	90510	5000
Lib2R_BP_M_P900105_b_S82_L001_R1_001.fastq.gz	BP_M_P900105_b	Skin swab	118283	100216	100171	100204	99199	97834	97256	96653	74000	5000
Lib2R_BP_M_P900105_c_S83_L001_R1_001.fastq.gz	BP_M_P900105_c	Skin swab	102919	88836	88779	88796	87566	79791	79786	79652	71540	5000
Lib2R_BP_M_P900105_e_S84_L001_R1_001.fastq.gz	BP_M_P900105_e	Skin swab	103057	88937	88859	88916	88094	83330	83325	83134	74249	5000
Lib2R_BP_M_P900105_f_S85_L001_R1_001.fastq.gz	BP_M_P900105_f	Skin swab	80749	69520	69480	69514	68926	67484	67318	66936	54590	5000
Lib2R_BP_M_P900105_g_S86_L001_R1_001.fastq.gz	BP_M_P900105_g	Skin swab	73498	63292	63250	63265	62639	59472	59425	59309	46685	5000
Lib2R_BP_M_P900108_a_S97_L001_R1_001.fastq.gz	BP_M_P900108_a	Skin swab	80539	67979	67866	67894	66502	60810	60768	60694	55219	5000
Lib2R_BP_M_P900108_b_S98_L001_R1_001.fastq.gz	BP_M_P900108_b	Skin swab	50836	44165	44153	44164	43613	43333	43333	43178	37934	5000
Lib2R_BP_M_P900108_c_S99_L001_R1_001.fastq.gz	BP_M_P900108_c	Skin swab	46699	40755	40737	40745	40254	39586	39495	39308	30411	5000
Lib2R_BP_M_P900108_d_S100_L001_R1_001.fastq.gz	BP_M_P900108_d	Skin swab	51931	44861	44851	44834	44553	44364	44295	43173	27633	5000
Lib2R_BP_M_P900108_e_S101_L001_R1_001.fastq.gz	BP_M_P900108_e	Skin swab	69481	59761	59721	59743	58912	57580	57341	56266	42375	5000
Lib2R_BP_M_P900108_f_S102_L001_R1_001.fastq.gz	BP_M_P900108_f	Skin swab	65467	56759	56681	56723	56116	55792	55665	51684	35123	5000
Lib2R_BP_M_P900108_g_S103_L001_R1_001.fastq.gz	BP_M_P900108_g	Skin swab	46282	39603	39579	39588	39267	39104	38738	38251	24303	5000
Lib2R_BP_M_P900111_a_S104_L001_R1_001.fastq.gz	BP_M_P900111_a	Skin swab	201051	174578	174527	174538	172023	152365	152296	152274	142929	5000
Lib2R_BP_M_P900111_b_S105_L001_R1_001.fastq.gz	BP_M_P900111_b	Skin swab	41383	36133	36099	36113	35703	34402	34327	34224	26823	5000
Lib2R_BP_M_P900111_c_S106_L001_R1_001.fastq.gz	BP_M_P900111_c	Skin swab	129230	111716	111648	111668	111077	103731	103726	103670	99048	5000
Lib2R_BP_M_P900111_d_S107_L001_R1_001.fastq.gz	BP_M_P900111_d	Skin swab	223357	193737	193570	193582	191129	173680	171952	171738	152172	5000
Lib2R_BP_M_P900111_e_S108_L001_R1_001.fastq.gz	BP_M_P900111_e	Skin swab	62871	54056	54048	54050	53749	53612	53453	53110	39886	5000
Lib2R_BP_M_P900111_f_S109_L001_R1_001.fastq.gz	BP_M_P900111_f	Skin swab	68369	58857	58816	58834	58295	57707	57567	57011	42622	5000
Lib2R_BP_M_P900111_g_S110_L001_R1_001.fastq.gz	BP_M_P900111_g	Skin swab	55735	47845	47824	47833	47462	47254	47073	46905	35003	5000
Lib78910R_BP_M_P900119_g_S6_L001_R1_001.fastq.gz	BP_M_P900119_g	Skin swab	273365	218438	218117	218369	217156	216514	213746	211126	168892	5000
Lib2R_BP_OU_K560000_a_S174_L001_R1_001.fastq.gz	BP_OU_K560000_a	Skin swab	32140	27151	27137	27144	26883	26867	26706	25770	9050	5000
Lib2R_BP_OU_K560000_b_S175_L001_R1_001.fastq.gz	BP_OU_K560000_b	Skin swab	46275	39510	39497	39507	39105	38980	38980	37740	15088	5000
Lib2R_BP_OU_K560000_c_S176_L001_R1_001.fastq.gz	BP_OU_K560000_c	Skin swab	38673	32563	32552	32560	32270	32102	32102	30098	21398	5000
Lib2R_BP_OU_K560000_d_S177_L001_R1_001.fastq.gz	BP_OU_K560000_d	Skin swab	142633	119634	118963	119257	114290	98851	98709	93074	84060	5000
Lib2R_BP_OU_K560000_e_S178_L001_R1_001.fastq.gz	BP_OU_K560000_e	Skin swab	135750	118508	118460	118473	117609	109511	109479	109307	105652	5000
Lib2R_BP_OU_K560001_a_S182_L001_R1_001.fastq.gz	BP_OU_K560001_a	Skin swab	113164	95450	94868	95058	93141	91319	90786	89716	76109	5000
Lib2R_BP_OU_K560001_b_S183_L001_R1_001.fastq.gz	BP_OU_K560001_b	Skin swab	62110	52809	52789	52806	52580	52568	52272	50320	41243	5000
Lib2R_BP_OU_K560001_c_S190_L001_R1_001.fastq.gz	BP_OU_K560001_c	Skin swab	22224	18661	18646	18649	18569	18532	18532	18488	15419	5000
Lib2R_BP_OU_K560001_d_S191_L001_R1_001.fastq.gz	BP_OU_K560001_d	Skin swab	36328	30477	30248	30359	29222	27868	27772	25922	16853	5000
Lib2R_BP_OU_K560001_e_S192_L001_R1_001.fastq.gz	BP_OU_K560001_e	Skin swab	25466	21475	21445	21436	21206	21202	21076	20969	14088	5000
Lib2R_BP_OU_P560000_a_S168_L001_R1_001.fastq.gz	BP_OU_P560000_a	Skin swab	120484	101722	101364	101462	99310	93719	91027	88386	67975	5000
Lib2R_BP_OU_P560000_b_S169_L001_R1_001.fastq.gz	BP_OU_P560000_b	Skin swab	41568	35934	35925	35921	35496	35490	35189	34449	16229	5000
Lib2R_BP_OU_P560000_d_S170_L001_R1_001.fastq.gz	BP_OU_P560000_d	Skin swab	142738	121399	121100	121170	118546	108566	107474	105570	97899	5000
Lib2R_BP_OU_P560000_e_S171_L001_R1_001.fastq.gz	BP_OU_P560000_e	Skin swab	51510	44386	44373	44380	43840	43835	43482	42952	33027	5000
Lib2R_BP_OU_P560000_f_S172_L001_R1_001.fastq.gz	BP_OU_P560000_f	Skin swab	68103	58944	58903	58938	58126	57766	57289	49198	35794	5000
Lib2R_BP_OU_P560000_g_S173_L001_R1_001.fastq.gz	BP_OU_P560000_g	Skin swab	68976	59082	59068	59079	58208	58164	57237	55876	36372	5000
Lib2R_BP_OU_P560001_a_S179_L001_R1_001.fastq.gz	BP_OU_P560001_a	Skin swab	76070	64104	64089	64099	63624	63604	63604	62408	34364	5000
Lib2R_BP_OU_P560001_b_S180_L001_R1_001.fastq.gz	BP_OU_P560001_b	Skin swab	81260	69187	69132	69179	68819	68019	68013	67851	59423	5000
Lib2R_BP_OU_P560001_c_S181_L001_R1_001.fastq.gz	BP_OU_P560001_c	Skin swab	113069	98131	98110	98108	97825	94255	94227	94123	87687	5000
Lib2R_BP_OU_P560001_d_S186_L001_R1_001.fastq.gz	BP_OU_P560001_d	Skin swab	26520	22551	22443	22468	21565	19963	19963	17038	15126	5000
Lib2R_BP_OU_P560001_e_S187_L001_R1_001.fastq.gz	BP_OU_P560001_e	Skin swab	13557	11676	11674	11643	11527	11522	11522	11498	7574	5000
Lib2R_BP_OU_P560001_f_S188_L001_R1_001.fastq.gz	BP_OU_P560001_f	Skin swab	17285	14864	14833	14861	14627	14618	14618	14490	8362	5000
Lib2R_BP_OU_P560001_g_S189_L001_R1_001.fastq.gz	BP_OU_P560001_g	Skin swab	15514	13262	13257	13257	13109	13107	13107	13070	6332	5000
Lib123R_BP_RE_9510014_a_S298_L001_R1_001.fastq.gz	BP_RE_9510014_a	Skin swab	107970	89707	89077	89256	82439	63803	63799	63779	54991	5000
Lib123R_BP_RE_9510014_b_S299_L001_R1_001.fastq.gz	BP_RE_9510014_b	Skin swab	84004	69783	69357	69435	63675	49820	49820	49793	41628	5000
Lib123R_BP_RE_9510014_c_S300_L001_R1_001.fastq.gz	BP_RE_9510014_c	Skin swab	118831	98872	98101	98373	91024	69834	69822	69779	57617	5000
Lib123R_BP_RE_9510014_d_S301_L001_R1_001.fastq.gz	BP_RE_9510014_d	Skin swab	104906	85637	85080	85269	79257	64096	64093	63991	53837	5000
Lib123R_BP_RE_9510014_e_S302_L001_R1_001.fastq.gz	BP_RE_9510014_e	Skin swab	84232	68435	67990	68134	63135	50146	50146	50073	40730	5000
Lib123R_BP_RE_9510014_f_S303_L001_R1_001.fastq.gz	BP_RE_9510014_f	Skin swab	72002	57940	57449	57582	52517	40730	40727	40682	33896	5000
Lib123R_BP_RE_9510014_g_S304_L001_R1_001.fastq.gz	BP_RE_9510014_g	Skin swab	108368	87051	86423	86672	80091	62808	62808	62758	53937	5000
Lib123R_BP_RE_K510001_a_S221_L001_R1_001.fastq.gz	BP_RE_K510001_a	Skin swab	88910	76264	76092	76132	72927	62796	62786	62740	58812	5000
Lib123R_BP_RE_K510001_c_S223_L001_R1_001.fastq.gz	BP_RE_K510001_c	Skin swab	7293	5921	5915	5914	5878	5875	5204	4688	NA	NA
Lib123R_BP_RE_K510001_d_S224_L001_R1_001.fastq.gz	BP_RE_K510001_d	Skin swab	41088	34774	34447	34618	33248	31594	31487	26887	22887	5000
Lib123R_BP_RE_K510001_e_S225_L001_R1_001.fastq.gz	BP_RE_K510001_e	Skin swab	35436	29501	29440	29471	28508	27279	27214	26810	19820	5000
Lib2R_BP_RE_K510002_a_S200_L001_R1_001.fastq.gz	BP_RE_K510002_a	Skin swab	15934	13430	13254	13357	12732	11929	11864	11836	8671	5000
Lib2R_BP_RE_K510002_b_S201_L001_R1_001.fastq.gz	BP_RE_K510002_b	Skin swab	23305	19492	19292	19383	18701	17984	17834	17750	12683	5000
Lib2R_BP_RE_K510002_c_S202_L001_R1_001.fastq.gz	BP_RE_K510002_c	Skin swab	33943	29103	29069	29092	28891	28744	28608	28575	19505	5000
Lib2R_BP_RE_K510002_d_S203_L001_R1_001.fastq.gz	BP_RE_K510002_d	Skin swab	36007	30367	30227	30292	29301	26899	26825	26790	23317	5000
Lib123R_BP_RE_K510002_e_S217_L001_R1_001.fastq.gz	BP_RE_K510002_e	Skin swab	32727	26572	25873	26229	24382	22254	22087	21969	15648	5000
Lib123R_BP_RE_K510003_a_S232_L001_R1_001.fastq.gz	BP_RE_K510003_a	Skin swab	38661	33098	32843	32913	30749	26104	26100	26079	22719	5000
Lib123R_BP_RE_K510003_b_S233_L001_R1_001.fastq.gz	BP_RE_K510003_b	Skin swab	39676	34001	33686	33794	32094	29123	29106	29017	23331	5000
Lib2R_BP_RE_K510003_c_S225_L001_R1_001.fastq.gz	BP_RE_K510003_c	Skin swab	20306	17717	17661	17668	17269	16579	16575	16562	13822	5000
Lib123R_BP_RE_K510003_d_S234_L001_R1_001.fastq.gz	BP_RE_K510003_d	Skin swab	45833	39325	39066	39147	37309	34092	34074	33746	25737	5000
Lib123R_BP_RE_K510003_e_S235_L001_R1_001.fastq.gz	BP_RE_K510003_e	Skin swab	32489	26123	25576	25820	23899	22119	22070	21789	16973	5000
Lib123R_BP_RE_K510004_a_S243_L001_R1_001.fastq.gz	BP_RE_K510004_a	Skin swab	53784	46082	45763	45902	43358	38453	38254	37901	34237	5000
Lib123R_BP_RE_K510004_b_S244_L001_R1_001.fastq.gz	BP_RE_K510004_b	Skin swab	44602	37033	36665	36801	34421	31085	30485	29488	19798	5000
Lib123R_BP_RE_K510004_c_S245_L001_R1_001.fastq.gz	BP_RE_K510004_c	Skin swab	54216	45835	45306	45238	42463	39177	38747	37829	30247	5000
Lib123R_BP_RE_K510004_d_S246_L001_R1_001.fastq.gz	BP_RE_K510004_d	Skin swab	83309	69980	69649	69772	66825	62007	60217	58233	53398	5000
Lib123R_BP_RE_K510004_e_S247_L001_R1_001.fastq.gz	BP_RE_K510004_e	Skin swab	45758	36510	35644	36058	31868	27977	27790	27112	17012	5000
Lib2R_BP_RE_K510011_a_S258_L001_R1_001.fastq.gz	BP_RE_K510011_a	Skin swab	24234	20153	20054	20091	19409	18239	18081	17820	15596	5000
Lib2R_BP_RE_K510011_b_S259_L001_R1_001.fastq.gz	BP_RE_K510011_b	Skin swab	17641	15405	15397	15399	15224	15191	15167	15109	13439	5000
Lib123R_BP_RE_K510011_c_S267_L001_R1_001.fastq.gz	BP_RE_K510011_c	Skin swab	61974	52297	51925	52131	49134	39768	39518	39463	31908	5000
Lib123R_BP_RE_K510011_d_S268_L001_R1_001.fastq.gz	BP_RE_K510011_d	Skin swab	119318	101098	100741	100910	96975	88348	88285	87935	74370	5000
Lib123R_BP_RE_K510011_e_S269_L001_R1_001.fastq.gz	BP_RE_K510011_e	Skin swab	38749	33071	32894	32979	31108	26279	26160	26139	20786	5000
Lib2R_BP_RE_K510012_a_S270_L001_R1_001.fastq.gz	BP_RE_K510012_a	Skin swab	17833	15645	15607	15625	15387	14407	14396	14389	13346	5000
Lib2R_BP_RE_K510012_b_S271_L001_R1_001.fastq.gz	BP_RE_K510012_b	Skin swab	21413	18546	18534	18541	18356	18122	18110	18091	15487	5000
Lib2R_BP_RE_K510012_c_S272_L001_R1_001.fastq.gz	BP_RE_K510012_c	Skin swab	10884	9404	9369	9378	9070	8703	8660	8653	7058	5000
Lib123R_BP_RE_K510012_d_S277_L001_R1_001.fastq.gz	BP_RE_K510012_d	Skin swab	34710	29158	29059	29098	28326	27110	27110	26935	23494	5000
Lib123R_BP_RE_K510012_e_S278_L001_R1_001.fastq.gz	BP_RE_K510012_e	Skin swab	35246	29967	29905	29926	28894	27844	27844	27671	24032	5000
Lib123R_BP_RE_K510013_a_S293_L001_R1_001.fastq.gz	BP_RE_K510013_a	Skin swab	70124	60277	59754	59943	55823	45197	45099	44678	36387	5000
Lib123R_BP_RE_K510013_b_S294_L001_R1_001.fastq.gz	BP_RE_K510013_b	Skin swab	66843	56700	56513	56630	54629	50422	49793	49680	43141	5000
Lib123R_BP_RE_K510013_c_S295_L001_R1_001.fastq.gz	BP_RE_K510013_c	Skin swab	104415	86794	86382	86548	83085	72705	72340	71313	54997	5000
Lib123R_BP_RE_K510013_d_S296_L001_R1_001.fastq.gz	BP_RE_K510013_d	Skin swab	42280	35398	35364	35375	34823	34459	34459	34004	30210	5000
Lib123R_BP_RE_K510013_e_S297_L001_R1_001.fastq.gz	BP_RE_K510013_e	Skin swab	65833	55008	54594	54734	52326	47712	46912	46667	37185	5000
Lib123R_BP_RE_K510014_a_S305_L001_R1_001.fastq.gz	BP_RE_K510014_a	Skin swab	103767	89817	89766	89777	86600	81328	81328	81325	78363	5000
Lib123R_BP_RE_K510014_b_S306_L001_R1_001.fastq.gz	BP_RE_K510014_b	Skin swab	79587	64653	64463	64538	62516	56512	56124	55708	46735	5000
Lib123R_BP_RE_K510014_c_S307_L001_R1_001.fastq.gz	BP_RE_K510014_c	Skin swab	74845	61304	61227	61258	59722	49764	49759	49751	43620	5000
Lib123R_BP_RE_K510014_d_S308_L001_R1_001.fastq.gz	BP_RE_K510014_d	Skin swab	36889	29799	29502	29572	27314	22218	22133	22089	16510	5000
Lib123R_BP_RE_K510014_e_S309_L001_R1_001.fastq.gz	BP_RE_K510014_e	Skin swab	59821	48835	48636	48705	46836	39656	39579	39332	28439	5000
Lib123R_BP_RE_K510015_a_S317_L001_R1_001.fastq.gz	BP_RE_K510015_a	Skin swab	45115	37624	37444	37548	36369	33626	32947	32835	26301	5000
Lib123R_BP_RE_K510015_b_S318_L001_R1_001.fastq.gz	BP_RE_K510015_b	Skin swab	37797	31145	30446	30792	28674	26020	25401	24928	20830	5000
Lib123R_BP_RE_K510015_c_S319_L001_R1_001.fastq.gz	BP_RE_K510015_c	Skin swab	93348	78222	77864	78030	73734	64663	64524	64236	58598	5000
Lib123R_BP_RE_K510015_d_S320_L001_R1_001.fastq.gz	BP_RE_K510015_d	Skin swab	8907	7465	7435	7447	7226	7197	7124	6855	NA	NA
Lib123R_BP_RE_K510015_e_S321_L001_R1_001.fastq.gz	BP_RE_K510015_e	Skin swab	36827	30446	29574	30021	27305	23956	23353	23051	17839	5000
Lib2R_BP_RE_K510016_a_S320_L001_R1_001.fastq.gz	BP_RE_K510016_a	Skin swab	4166	3463	3428	3441	3269	3027	3025	3021	NA	NA
Lib123R_BP_RE_K510016_b_S284_L001_R1_001.fastq.gz	BP_RE_K510016_b	Skin swab	26620	22061	21337	21803	20092	18536	17951	17605	14578	5000
Lib123R_BP_RE_K510016_c_S285_L001_R1_001.fastq.gz	BP_RE_K510016_c	Skin swab	172456	145075	144488	144767	137239	122085	121657	121208	107028	5000
Lib123R_BP_RE_K510016_d_S286_L001_R1_001.fastq.gz	BP_RE_K510016_d	Skin swab	42089	35284	34815	35053	32762	28417	28235	27399	20700	5000
Lib123R_BP_RE_K510016_e_S287_L001_R1_001.fastq.gz	BP_RE_K510016_e	Skin swab	25216	20785	20203	20562	19088	17639	17142	16933	12469	5000
Lib2R_BP_RE_K510017_a_S332_L001_R1_001.fastq.gz	BP_RE_K510017_a	Skin swab	39897	33795	33502	33635	32504	30950	30401	30023	26532	5000
Lib2R_BP_RE_K510017_b_S333_L001_R1_001.fastq.gz	BP_RE_K510017_b	Skin swab	21457	18024	18010	18012	17873	17849	17539	17346	12036	5000
Lib2R_BP_RE_K510017_c_S334_L001_R1_001.fastq.gz	BP_RE_K510017_c	Skin swab	26096	22529	22494	22521	22345	21899	21592	21559	18118	5000
Lib123R_BP_RE_K510017_d_S328_L001_R1_001.fastq.gz	BP_RE_K510017_d	Skin swab	52190	44030	43812	43945	42509	40196	39856	39286	34375	5000
Lib123R_BP_RE_K510017_e_S329_L001_R1_001.fastq.gz	BP_RE_K510017_e	Skin swab	61336	51934	51513	51672	49646	45277	44901	44789	39242	5000
Lib2R_BP_RE_K510018_a_S344_L001_R1_001.fastq.gz	BP_RE_K510018_a	Skin swab	34553	30227	30177	30201	29899	28772	28754	28465	25334	5000
Lib2R_BP_RE_K510018_b_S345_L001_R1_001.fastq.gz	BP_RE_K510018_b	Skin swab	20846	17879	17866	17870	17758	17678	17678	17574	13761	5000
Lib123R_BP_RE_K510018_c_S331_L001_R1_001.fastq.gz	BP_RE_K510018_c	Skin swab	61333	50759	50253	50465	48073	42675	42613	42241	34894	5000
Lib123R_BP_RE_K510018_d_S332_L001_R1_001.fastq.gz	BP_RE_K510018_d	Skin swab	43040	36716	36623	36593	35572	33092	33028	31836	25752	5000
Lib123R_BP_RE_K510018_e_S333_L001_R1_001.fastq.gz	BP_RE_K510018_e	Skin swab	67175	57462	57091	57403	55493	54344	54344	54344	50521	5000
Lib2R_BP_RE_K510020_a_S355_L001_R1_001.fastq.gz	BP_RE_K510020_a	Skin swab	20692	17882	17841	17854	17555	16475	16471	16436	14935	5000
Lib123R_BP_RE_K510020_b_S338_L001_R1_001.fastq.gz	BP_RE_K510020_b	Skin swab	75144	64407	64323	64323	62101	57202	57195	57194	52455	5000
Lib123R_BP_RE_K510020_c_S339_L001_R1_001.fastq.gz	BP_RE_K510020_c	Skin swab	67999	57380	57226	57272	55287	47702	47702	47696	44208	5000
Lib123R_BP_RE_K510020_d_S340_L001_R1_001.fastq.gz	BP_RE_K510020_d	Skin swab	53437	45271	44942	45037	42921	38363	38330	38289	32436	5000
Lib123R_BP_RE_K510020_e_S341_L001_R1_001.fastq.gz	BP_RE_K510020_e	Skin swab	79212	67971	67583	67798	64932	58601	58592	58587	56180	5000
BP_RE_K510022_a_S356_L001_R1_001.fastq.gz	BP_RE_K510022_a	Skin swab	19	14	11	12	7	6	6	5	NA	NA
Lib2R_BP_RE_K510022_b_S368_L001_R1_001.fastq.gz	BP_RE_K510022_b	Skin swab	13555	11546	11521	11538	11437	11311	11311	11286	9571	5000
Lib2R_BP_RE_K510022_c_S369_L001_R1_001.fastq.gz	BP_RE_K510022_c	Skin swab	16186	13829	13758	13761	13367	12249	12248	12244	10750	5000
Lib2R_BP_RE_K510022_d_S370_L001_R1_001.fastq.gz	BP_RE_K510022_d	Skin swab	14282	12234	12157	12173	11676	10864	10863	10857	9993	5000
Lib2R_BP_RE_K510022_e_S371_L001_R1_001.fastq.gz	BP_RE_K510022_e	Skin swab	12458	10642	10581	10591	10346	9809	9809	9801	9204	5000
Lib2R_BP_RE_P510001_a_S205_L001_R1_001.fastq.gz	BP_RE_P510001_a	Skin swab	19786	17069	17058	17068	16943	16912	16884	16810	11403	5000
Lib2R_BP_RE_P510001_b_S206_L001_R1_001.fastq.gz	BP_RE_P510001_b	Skin swab	18836	16099	16077	16093	15867	15824	15821	15799	12347	5000
Lib123R_BP_RE_P510001_c_S218_L001_R1_001.fastq.gz	BP_RE_P510001_c	Skin swab	37026	30919	30812	30882	30263	29836	29704	29704	24300	5000
Lib2R_BP_RE_P510001_d_S208_L001_R1_001.fastq.gz	BP_RE_P510001_d	Skin swab	22904	19748	19709	19704	19340	18063	18062	18030	15985	5000
Lib2R_BP_RE_P510001_e_S209_L001_R1_001.fastq.gz	BP_RE_P510001_e	Skin swab	20251	17496	17486	17490	17366	17348	17333	17066	11658	5000
Lib123R_BP_RE_P510001_f_S219_L001_R1_001.fastq.gz	BP_RE_P510001_f	Skin swab	33838	28015	27799	27906	26236	23398	23382	23357	19746	5000
Lib123R_BP_RE_P510001_g_S220_L001_R1_001.fastq.gz	BP_RE_P510001_g	Skin swab	43151	36048	35948	36005	34977	33403	33403	32862	27502	5000
Lib2R_BP_RE_P510002_a_S193_L001_R1_001.fastq.gz	BP_RE_P510002_a	Skin swab	22090	18836	18779	18797	18388	17675	17574	17280	14242	5000
Lib2R_BP_RE_P510002_b_S194_L001_R1_001.fastq.gz	BP_RE_P510002_b	Skin swab	24859	21839	21809	21808	21450	20401	20387	20351	19453	5000
Lib2R_BP_RE_P510002_c_S195_L001_R1_001.fastq.gz	BP_RE_P510002_c	Skin swab	26278	23005	22997	22991	22754	22603	22594	22586	20169	5000
Lib2R_BP_RE_P510002_d_S196_L001_R1_001.fastq.gz	BP_RE_P510002_d	Skin swab	23585	19896	19611	19672	18623	16738	16573	16081	13128	5000
Lib2R_BP_RE_P510002_e_S197_L001_R1_001.fastq.gz	BP_RE_P510002_e	Skin swab	25891	22150	22085	22112	21704	20931	20787	20380	16685	5000
Lib2R_BP_RE_P510002_f_S198_L001_R1_001.fastq.gz	BP_RE_P510002_f	Skin swab	20720	17871	17840	17827	17530	17066	17014	15620	12169	5000
Lib2R_BP_RE_P510002_g_S199_L001_R1_001.fastq.gz	BP_RE_P510002_g	Skin swab	21709	18638	18616	18628	18452	18299	18179	17864	13557	5000
Lib123R_BP_RE_P510003_a_S226_L001_R1_001.fastq.gz	BP_RE_P510003_a	Skin swab	58823	50183	49958	50115	47505	36986	36986	36929	34390	5000
Lib123R_BP_RE_P510003_b_S227_L001_R1_001.fastq.gz	BP_RE_P510003_b	Skin swab	52802	44748	44551	44640	42330	36137	36137	36060	31201	5000
Lib123R_BP_RE_P510003_c_S228_L001_R1_001.fastq.gz	BP_RE_P510003_c	Skin swab	52441	44847	44684	44783	42214	32996	32996	32958	28507	5000
Lib123R_BP_RE_P510003_d_S229_L001_R1_001.fastq.gz	BP_RE_P510003_d	Skin swab	47462	41205	40960	41088	39414	36542	36500	34986	31807	5000
Lib123R_BP_RE_P510003_e_S230_L001_R1_001.fastq.gz	BP_RE_P510003_e	Skin swab	33389	28956	28789	28834	27051	23021	23017	22958	20298	5000
Lib2R_BP_RE_P510003_f_S221_L001_R1_001.fastq.gz	BP_RE_P510003_f	Skin swab	17551	15123	15108	15112	14845	14596	14596	14526	12050	5000
Lib123R_BP_RE_P510003_g_S231_L001_R1_001.fastq.gz	BP_RE_P510003_g	Skin swab	37988	33208	33122	33169	31900	29191	29184	29169	26733	5000
Lib123R_BP_RE_P510004_a_S236_L001_R1_001.fastq.gz	BP_RE_P510004_a	Skin swab	50049	42425	42337	42370	40838	33320	33320	33291	30661	5000
Lib123R_BP_RE_P510004_b_S237_L001_R1_001.fastq.gz	BP_RE_P510004_b	Skin swab	46530	39474	39377	39417	37625	32963	32954	32807	28041	5000
Lib2R_BP_RE_P510004_c_S230_L001_R1_001.fastq.gz	BP_RE_P510004_c	Skin swab	14901	12786	12764	12771	12483	11731	11730	11720	10467	5000
Lib123R_BP_RE_P510004_d_S239_L001_R1_001.fastq.gz	BP_RE_P510004_d	Skin swab	54080	45521	45373	45407	42799	35509	35502	35438	30344	5000
Lib123R_BP_RE_P510004_e_S240_L001_R1_001.fastq.gz	BP_RE_P510004_e	Skin swab	53885	45405	45210	45285	42585	33745	33710	33658	28539	5000
Lib123R_BP_RE_P510004_f_S241_L001_R1_001.fastq.gz	BP_RE_P510004_f	Skin swab	66495	55609	55298	55390	52019	43427	43354	43244	35130	5000
Lib123R_BP_RE_P510004_g_S242_L001_R1_001.fastq.gz	BP_RE_P510004_g	Skin swab	56707	47041	46569	46790	42853	33497	33300	33217	26299	5000
Lib123R_BP_RE_P510010_a_S248_L001_R1_001.fastq.gz	BP_RE_P510010_a	Skin swab	27873	23315	23207	23192	22271	20179	20047	19736	15915	5000
Lib123R_BP_RE_P510010_b_S249_L001_R1_001.fastq.gz	BP_RE_P510010_b	Skin swab	38178	33124	33076	33085	31183	30703	30703	30703	29384	5000
Lib123R_BP_RE_P510010_c_S250_L001_R1_001.fastq.gz	BP_RE_P510010_c	Skin swab	54998	46903	46717	46799	44985	38459	38459	38092	33809	5000
Lib123R_BP_RE_P510010_d_S251_L001_R1_001.fastq.gz	BP_RE_P510010_d	Skin swab	51448	42044	41644	41777	39798	35777	35487	34456	27137	5000
Lib123R_BP_RE_P510010_e_S252_L001_R1_001.fastq.gz	BP_RE_P510010_e	Skin swab	58585	49165	48426	48733	45468	40137	39740	38166	26464	5000
Lib2R_BP_RE_P510011_f_S256_L001_R1_001.fastq.gz	BP_RE_P510011_f	Skin swab	15059	12582	12556	12569	12344	12297	11915	11706	7740	5000
Lib123R_BP_RE_P510011_g_S266_L001_R1_001.fastq.gz	BP_RE_P510011_g	Skin swab	97749	82861	82410	82753	77443	65678	65519	65167	58703	5000
Lib2R_BP_RE_P510012_a_S263_L001_R1_001.fastq.gz	BP_RE_P510012_a	Skin swab	17725	15160	15113	15115	14724	13569	13550	13502	12201	5000
Lib123R_BP_RE_P510012_b_S270_L001_R1_001.fastq.gz	BP_RE_P510012_b	Skin swab	46903	39064	38838	38989	37233	34245	34245	33626	26263	5000
Lib123R_BP_RE_P510012_c_S271_L001_R1_001.fastq.gz	BP_RE_P510012_c	Skin swab	104841	86879	86818	86842	86174	80449	80449	80449	76636	5000
Lib123R_BP_RE_P510012_d_S272_L001_R1_001.fastq.gz	BP_RE_P510012_d	Skin swab	30423	26141	26037	26111	25323	24770	24551	23726	19730	5000
Lib123R_BP_RE_P510012_e_S273_L001_R1_001.fastq.gz	BP_RE_P510012_e	Skin swab	52339	43517	43410	43460	42536	41265	41265	41263	36072	5000
Lib123R_BP_RE_P510012_f_S274_L001_R1_001.fastq.gz	BP_RE_P510012_f	Skin swab	84006	69219	69145	69178	67684	67263	67263	66774	57873	5000
Lib2R_BP_RE_P510012_g_S269_L001_R1_001.fastq.gz	BP_RE_P510012_g	Skin swab	11864	10307	10292	10304	10179	10153	10147	10105	8293	5000
Lib2R_BP_RE_P510013_a_S275_L001_R1_001.fastq.gz	BP_RE_P510013_a	Skin swab	18849	16254	16238	16245	15975	15792	15735	15641	11764	5000
Lib123R_BP_RE_P510013_b_S279_L001_R1_001.fastq.gz	BP_RE_P510013_b	Skin swab	29660	24814	24559	24683	23042	20226	20110	19817	15084	5000
Lib2R_BP_RE_P510013_c_S277_L001_R1_001.fastq.gz	BP_RE_P510013_c	Skin swab	22524	19561	19544	19561	19282	19244	19215	19096	14349	5000
Lib123R_BP_RE_P510013_d_S289_L001_R1_001.fastq.gz	BP_RE_P510013_d	Skin swab	85631	71847	71484	71652	70704	69378	69049	68820	63782	5000
Lib123R_BP_RE_P510013_e_S290_L001_R1_001.fastq.gz	BP_RE_P510013_e	Skin swab	68380	58830	58470	58620	54593	46502	46444	46336	42521	5000
Lib123R_BP_RE_P510013_f_S291_L001_R1_001.fastq.gz	BP_RE_P510013_f	Skin swab	51823	43619	43520	43551	42249	40227	40163	39818	30572	5000
Lib123R_BP_RE_P510013_g_S292_L001_R1_001.fastq.gz	BP_RE_P510013_g	Skin swab	94949	80106	79395	79782	75718	66441	66198	65993	50591	5000
Lib123R_BP_RE_P510015_a_S310_L001_R1_001.fastq.gz	BP_RE_P510015_a	Skin swab	125576	101220	100409	101037	96187	82801	82781	82764	79905	5000
Lib123R_BP_RE_P510015_b_S311_L001_R1_001.fastq.gz	BP_RE_P510015_b	Skin swab	98277	80426	80088	80234	75726	65468	65435	65432	52811	5000
Lib123R_BP_RE_P510015_c_S312_L001_R1_001.fastq.gz	BP_RE_P510015_c	Skin swab	112814	90712	89555	90280	80727	64939	64885	64770	49518	5000
Lib123R_BP_RE_P510015_d_S313_L001_R1_001.fastq.gz	BP_RE_P510015_d	Skin swab	39455	33433	33015	33266	30835	26104	26059	26037	20350	5000
Lib123R_BP_RE_P510015_e_S314_L001_R1_001.fastq.gz	BP_RE_P510015_e	Skin swab	38291	32219	32002	32125	30178	26444	26405	26391	21019	5000
Lib123R_BP_RE_P510015_f_S315_L001_R1_001.fastq.gz	BP_RE_P510015_f	Skin swab	41963	34136	33679	33911	31133	25962	25891	25857	18382	5000
Lib123R_BP_RE_P510015_g_S316_L001_R1_001.fastq.gz	BP_RE_P510015_g	Skin swab	53468	43302	42730	43020	38537	31207	31169	31122	24273	5000
Lib123R_BP_RE_P510016_a_S322_L001_R1_001.fastq.gz	BP_RE_P510016_a	Skin swab	79965	67422	66791	67022	62228	44308	44221	44142	39135	5000
Lib123R_BP_RE_P510016_b_S323_L001_R1_001.fastq.gz	BP_RE_P510016_b	Skin swab	70124	58083	57568	57768	55664	52244	51610	50843	43050	5000
Lib123R_BP_RE_P510016_c_S324_L001_R1_001.fastq.gz	BP_RE_P510016_c	Skin swab	63789	53980	53740	53844	50513	41674	41605	41372	36922	5000
Lib123R_BP_RE_P510016_d_S280_L001_R1_001.fastq.gz	BP_RE_P510016_d	Skin swab	36827	30319	30022	30219	29192	27526	27227	27049	20220	5000
Lib123R_BP_RE_P510016_e_S281_L001_R1_001.fastq.gz	BP_RE_P510016_e	Skin swab	32391	27035	26732	26930	25557	23355	23258	23101	17841	5000
Lib123R_BP_RE_P510016_f_S282_L001_R1_001.fastq.gz	BP_RE_P510016_f	Skin swab	43001	35273	34880	35060	33225	30739	30317	30109	22730	5000
Lib123R_BP_RE_P510016_g_S283_L001_R1_001.fastq.gz	BP_RE_P510016_g	Skin swab	55669	45218	44458	44896	41821	37092	36912	36753	27651	5000
Lib123R_BP_RE_P510017_a_S288_L001_R1_001.fastq.gz	BP_RE_P510017_a	Skin swab	48645	40970	40416	40714	38006	30120	29991	29840	24880	5000
Lib123R_BP_RE_P510017_b_S325_L001_R1_001.fastq.gz	BP_RE_P510017_b	Skin swab	57534	48564	48368	48463	46639	40464	40440	40281	34390	5000
Lib123R_BP_RE_P510017_c_S326_L001_R1_001.fastq.gz	BP_RE_P510017_c	Skin swab	35323	30201	30155	30169	29510	27548	27548	27416	23808	5000
Lib2R_BP_RE_P510017_d_S328_L001_R1_001.fastq.gz	BP_RE_P510017_d	Skin swab	36073	31066	31028	31044	30794	30195	29951	29626	24278	5000
Lib123R_BP_RE_P510017_e_S327_L001_R1_001.fastq.gz	BP_RE_P510017_e	Skin swab	43772	35026	34554	34736	32396	26521	26521	26128	21475	5000
Lib2R_BP_RE_P510017_f_S330_L001_R1_001.fastq.gz	BP_RE_P510017_f	Skin swab	53700	45775	45737	45755	45336	43044	43005	42924	40806	5000
Lib2R_BP_RE_P510017_g_S331_L001_R1_001.fastq.gz	BP_RE_P510017_g	Skin swab	59710	50914	50798	50890	49936	46700	46569	46437	42454	5000
Lib2R_BP_RE_P510018_a_S337_L001_R1_001.fastq.gz	BP_RE_P510018_a	Skin swab	44924	37499	37379	37407	35965	32603	32560	32368	27402	5000
Lib123R_BP_RE_P510018_b_S330_L001_R1_001.fastq.gz	BP_RE_P510018_b	Skin swab	48381	39543	38945	39168	35478	27910	27882	27290	20795	5000
Lib2R_BP_RE_P510018_c_S339_L001_R1_001.fastq.gz	BP_RE_P510018_c	Skin swab	26437	22856	22824	22830	22377	21420	21403	21340	15523	5000
Lib2R_BP_RE_P510018_d_S340_L001_R1_001.fastq.gz	BP_RE_P510018_d	Skin swab	36330	31329	31261	31311	30681	29745	29712	29282	21431	5000
Lib2R_BP_RE_P510018_e_S341_L001_R1_001.fastq.gz	BP_RE_P510018_e	Skin swab	29252	24545	24475	24519	24066	23796	23796	23074	16298	5000
Lib2R_BP_RE_P510018_f_S342_L001_R1_001.fastq.gz	BP_RE_P510018_f	Skin swab	32516	27375	27278	27339	26663	25640	25617	24964	18350	5000
Lib2R_BP_RE_P510018_g_S343_L001_R1_001.fastq.gz	BP_RE_P510018_g	Skin swab	25214	21123	21106	21108	20757	20718	20705	20299	13434	5000
Lib123R_BP_RE_P510019_a_S195_L001_R1_001.fastq.gz	BP_RE_P510019_a	Skin swab	35493	30073	29899	29949	28804	25905	25905	25743	22877	5000
Lib2R_BP_RE_P510020_a_S349_L001_R1_001.fastq.gz	BP_RE_P510020_a	Skin swab	24146	21112	21100	21104	20959	20466	20454	20454	17885	5000
Lib123R_BP_RE_P510020_b_S334_L001_R1_001.fastq.gz	BP_RE_P510020_b	Skin swab	90416	77420	77254	77343	75409	71652	71559	71552	62323	5000
Lib2R_BP_RE_P510020_d_S351_L001_R1_001.fastq.gz	BP_RE_P510020_d	Skin swab	1322	1130	1125	1128	1088	1088	1088	1088	NA	NA
Lib2R_BP_RE_P510020_e_S352_L001_R1_001.fastq.gz	BP_RE_P510020_e	Skin swab	8964	7644	7628	7625	7520	7512	7379	7318	5592	5000
Lib123R_BP_RE_P510020_f_S336_L001_R1_001.fastq.gz	BP_RE_P510020_f	Skin swab	51898	43634	43419	43481	42068	38819	38692	38458	35564	5000
Lib123R_BP_RE_P510020_g_S337_L001_R1_001.fastq.gz	BP_RE_P510020_g	Skin swab	27552	21515	21010	21233	19817	18426	18198	17958	15911	5000
Lib123R_BP_RE_P510022_a_S342_L001_R1_001.fastq.gz	BP_RE_P510022_a	Skin swab	47613	39526	39004	39133	36515	31055	31038	30804	25769	5000
Lib123R_BP_RE_P510022_b_S343_L001_R1_001.fastq.gz	BP_RE_P510022_b	Skin swab	43564	35972	35742	35801	34397	32104	32031	31741	22797	5000
Lib123R_BP_RE_P510022_c_S344_L001_R1_001.fastq.gz	BP_RE_P510022_c	Skin swab	34503	28617	28331	28389	26912	24360	24353	24135	17276	5000
Lib2R_BP_RE_P510022_d_S363_L001_R1_001.fastq.gz	BP_RE_P510022_d	Skin swab	13022	10929	10655	10749	10051	9617	9554	9524	6445	5000
Lib2R_BP_RE_P510022_e_S364_L001_R1_001.fastq.gz	BP_RE_P510022_e	Skin swab	11556	9749	9686	9703	9484	9377	9367	9320	6700	5000
Lib2R_BP_RE_P510022_f_S365_L001_R1_001.fastq.gz	BP_RE_P510022_f	Skin swab	14068	11911	11836	11856	11523	11177	11143	11014	7833	5000
Lib2R_BP_RE_P510022_g_S366_L001_R1_001.fastq.gz	BP_RE_P510022_g	Skin swab	17264	14595	14442	14495	13869	12784	12774	12715	9480	5000
Lib78910R_BP_RE_P510043_e_S48_L001_R1_001.fastq.gz	BP_RE_P510043_e	Skin swab	129	35	32	32	28	28	27	27	NA	NA
Lib123R_BP_RO_K330000_e_S117_L001_R1_001.fastq.gz	BP_RO_K330000_e	Skin swab	123042	97886	96379	97054	89429	78518	78327	76793	55974	5000
Lib123R_BP_RO_K330001_e_S118_L001_R1_001.fastq.gz	BP_RO_K330001_e	Skin swab	38016	30902	30591	30658	29451	27624	25204	25078	18202	5000
Lib123R_BP_RO_K330002_b_S120_L001_R1_001.fastq.gz	BP_RO_K330002_b	Skin swab	43722	35921	35654	35804	34407	32351	32303	31536	20165	5000
Lib123R_BP_RO_K330005_e_S126_L001_R1_001.fastq.gz	BP_RO_K330005_e	Skin swab	31727	26154	25905	25991	24828	22697	22294	22098	14617	5000
Lib123R_BP_RO_P330002_b_S119_L001_R1_001.fastq.gz	BP_RO_P330002_b	Skin swab	33508	28133	27916	28054	27185	25181	25046	25038	19508	5000
BP_RO_P330003_a_S100_L001_R1_001.fastq.gz	BP_RO_P330003_a	Skin swab	116777	98976	98771	98878	97369	89649	89639	89622	82160	5000
BP_RO_P330003_b_S108_L001_R1_001.fastq.gz	BP_RO_P330003_b	Skin swab	82132	70186	70117	70157	68968	68005	67985	67845	51283	5000
BP_RO_P330003_c_S116_L001_R1_001.fastq.gz	BP_RO_P330003_c	Skin swab	82222	69345	69163	69250	67432	63022	62930	62664	44453	5000
BP_RO_P330003_d_S124_L001_R1_001.fastq.gz	BP_RO_P330003_d	Skin swab	72218	60193	59941	60105	58450	55989	55928	55549	38305	5000
BP_RO_P330003_f_S140_L001_R1_001.fastq.gz	BP_RO_P330003_f	Skin swab	68919	57264	57148	57195	55537	52575	52516	52350	39030	5000
BP_RO_P330003_g_S148_L001_R1_001.fastq.gz	BP_RO_P330003_g	Skin swab	79181	66346	66152	66231	64519	62254	62170	61992	41771	5000
Lib123R_BP_RO_P330005_b_S121_L001_R1_001.fastq.gz	BP_RO_P330005_b	Skin swab	67715	57289	56791	56984	52838	42497	42449	42001	30177	5000
Lib123R_BP_RO_P330005_d_S122_L001_R1_001.fastq.gz	BP_RO_P330005_d	Skin swab	47348	40120	39983	40044	38929	36393	36346	35892	26920	5000
Lib123R_BP_RO_P330005_e_S123_L001_R1_001.fastq.gz	BP_RO_P330005_e	Skin swab	44409	37085	36949	36986	36058	33885	33752	33228	22853	5000
Lib123R_BP_RO_P330005_f_S124_L001_R1_001.fastq.gz	BP_RO_P330005_f	Skin swab	50912	42555	42458	42495	41493	39198	38993	38638	27215	5000
Lib123R_BP_RO_P330005_g_S125_L001_R1_001.fastq.gz	BP_RO_P330005_g	Skin swab	40548	33868	33719	33791	32963	31899	31659	31338	21934	5000
Lib78910R_BP_TH_K023015_a_S24_L001_R1_001.fastq.gz	BP_TH_K023015_a	Skin swab	148286	115872	114552	115152	111192	103426	102390	100009	76394	5000
Lib78910R_BP_TH_K023015_b_S31_L001_R1_001.fastq.gz	BP_TH_K023015_b	Skin swab	148179	116731	116615	116702	115955	115895	114350	111366	94869	5000
Lib78910R_BP_TH_K023015_d_S43_L001_R1_001.fastq.gz	BP_TH_K023015_d	Skin swab	153118	119231	118362	118994	116867	115127	113996	112050	88776	5000
Lib78910R_BP_TH_K023015_e_S49_L001_R1_001.fastq.gz	BP_TH_K023015_e	Skin swab	187403	145010	143904	144530	140717	137725	136681	135244	113300	5000
Lib78910R_BP_TH_K023016_a_S25_L001_R1_001.fastq.gz	BP_TH_K023016_a	Skin swab	354575	282275	281454	281990	276753	237031	236889	235023	215820	5000
Lib78910R_BP_TH_K023016_b_S32_L001_R1_001.fastq.gz	BP_TH_K023016_b	Skin swab	218359	167053	166914	167021	166058	165460	165460	121991	109386	5000
Lib78910R_BP_TH_K023016_c_S37_L001_R1_001.fastq.gz	BP_TH_K023016_c	Skin swab	251735	199904	199595	199707	197557	185318	185128	177241	161187	5000
Lib78910R_BP_TH_K023016_d_S44_L001_R1_001.fastq.gz	BP_TH_K023016_d	Skin swab	185548	142178	141999	142147	141645	140802	140346	98471	82823	5000
Lib78910R_BP_TH_K023016_e_S50_L001_R1_001.fastq.gz	BP_TH_K023016_e	Skin swab	193542	149797	149155	149535	147236	144876	144577	118975	100819	5000
Lib78910R_BP_TH_K023017_a_S26_L001_R1_001.fastq.gz	BP_TH_K023017_a	Skin swab	791534	630380	629230	629778	620655	497405	497387	496252	454438	5000
Lib78910R_BP_TH_K023017_b_S33_L001_R1_001.fastq.gz	BP_TH_K023017_b	Skin swab	231354	180147	179982	180117	179363	177874	177874	150933	115813	5000
Lib78910R_BP_TH_K023017_c_S38_L001_R1_001.fastq.gz	BP_TH_K023017_c	Skin swab	216491	172717	172273	172436	169795	158699	158482	152206	131402	5000
Lib78910R_BP_TH_K023017_d_S45_L001_R1_001.fastq.gz	BP_TH_K023017_d	Skin swab	203250	159453	158436	159105	154099	144724	144166	124284	87069	5000
Lib78910R_BP_TH_K023017_e_S51_L001_R1_001.fastq.gz	BP_TH_K023017_e	Skin swab	187909	146698	146010	146347	143979	137158	136964	126498	88821	5000
Lib78910R_BP_TH_K023018_a_S27_L001_R1_001.fastq.gz	BP_TH_K023018_a	Skin swab	197343	150020	149771	149934	148981	147451	146389	108939	79469	5000
Lib78910R_BP_TH_K023018_b_S34_L001_R1_001.fastq.gz	BP_TH_K023018_b	Skin swab	299885	229592	229317	229568	228790	227584	227582	180141	138211	5000
Lib78910R_BP_TH_K023018_c_S39_L001_R1_001.fastq.gz	BP_TH_K023018_c	Skin swab	166228	129553	129080	129421	126816	121350	120837	103624	72407	5000
Lib78910R_BP_TH_K023018_d_S46_L001_R1_001.fastq.gz	BP_TH_K023018_d	Skin swab	202283	157306	156039	156998	150061	131157	130739	127963	99505	5000
Lib78910R_BP_TH_K023018_e_S52_L001_R1_001.fastq.gz	BP_TH_K023018_e	Skin swab	184380	142234	141317	141887	137672	127472	126727	124436	93969	5000
BP_TH_P023015_a_S227_L001_R1_001.fastq.gz	BP_TH_P023015_a	Skin swab	68850	61580	61359	61479	60539	59032	58265	55577	37241	5000
BP_TH_P023015_b_S228_L001_R1_001.fastq.gz	BP_TH_P023015_b	Skin swab	114243	102520	102465	102493	101913	101556	100304	99991	74291	5000
BP_TH_P023015_c_S229_L001_R1_001.fastq.gz	BP_TH_P023015_c	Skin swab	148223	132669	132400	132564	131831	131020	128453	127820	91186	5000
Lib78910R_BP_TH_P023015_d_S1_L001_R1_001.fastq.gz	BP_TH_P023015_d	Skin swab	197887	156632	156115	156360	153976	150703	149934	147091	110922	5000
Lib78910R_BP_TH_P023015_e_S7_L001_R1_001.fastq.gz	BP_TH_P023015_e	Skin swab	227711	182827	181749	182255	178057	173488	172013	165277	111925	5000
Lib78910R_BP_TH_P023015_f_S11_L001_R1_001.fastq.gz	BP_TH_P023015_f	Skin swab	154145	123178	122898	123108	122354	121645	119921	113742	88624	5000
Lib78910R_BP_TH_P023015_g_S17_L001_R1_001.fastq.gz	BP_TH_P023015_g	Skin swab	188184	150478	150000	150420	149175	148647	146658	144428	111400	5000
Lib78910R_BP_TH_P023016_a_S55_L001_R1_001.fastq.gz	BP_TH_P023016_a	Skin swab	181444	149901	149627	149782	146388	129246	129170	129084	124839	5000
Lib78910R_BP_TH_P023016_b_S59_L001_R1_001.fastq.gz	BP_TH_P023016_b	Skin swab	200058	165536	165196	165425	161648	117984	117984	117981	117361	5000
Lib78910R_BP_TH_P023016_c_S66_L001_R1_001.fastq.gz	BP_TH_P023016_c	Skin swab	175378	146220	146103	146184	143511	132938	132938	132918	129063	5000
Lib78910R_BP_TH_P023016_d_S2_L001_R1_001.fastq.gz	BP_TH_P023016_d	Skin swab	293630	242191	242017	242083	236617	206368	206358	206350	201862	5000
Lib78910R_BP_TH_P023016_e_S8_L001_R1_001.fastq.gz	BP_TH_P023016_e	Skin swab	249581	206506	206243	206419	200776	174019	173956	173941	170220	5000
Lib78910R_BP_TH_P023016_f_S12_L001_R1_001.fastq.gz	BP_TH_P023016_f	Skin swab	294211	242614	242391	242535	235798	195286	195284	195280	188436	5000
Lib78910R_BP_TH_P023016_g_S18_L001_R1_001.fastq.gz	BP_TH_P023016_g	Skin swab	290688	235762	235450	235461	229061	180701	180685	180680	172759	5000
Lib78910R_BP_TH_P023017_a_S56_L001_R1_001.fastq.gz	BP_TH_P023017_a	Skin swab	197491	159004	158414	158769	154880	136539	136091	135656	118190	5000
Lib78910R_BP_TH_P023017_b_S60_L001_R1_001.fastq.gz	BP_TH_P023017_b	Skin swab	199622	160484	160293	160428	156233	155775	154914	154208	120361	5000
Lib78910R_BP_TH_P023017_c_S67_L001_R1_001.fastq.gz	BP_TH_P023017_c	Skin swab	1905	1341	1325	1328	1271	1248	1248	1246	NA	NA
Lib78910R_BP_TH_P023017_d_S3_L001_R1_001.fastq.gz	BP_TH_P023017_d	Skin swab	141101	115229	114906	115102	111626	104452	104293	104184	88554	5000
Lib78910R_BP_TH_P023017_e_S9_L001_R1_001.fastq.gz	BP_TH_P023017_e	Skin swab	143407	114520	113738	114152	107771	97059	96816	96638	69195	5000
Lib78910R_BP_TH_P023017_f_S13_L001_R1_001.fastq.gz	BP_TH_P023017_f	Skin swab	148324	121306	121091	121252	118322	114183	113839	113533	95041	5000
Lib78910R_BP_TH_P023017_g_S19_L001_R1_001.fastq.gz	BP_TH_P023017_g	Skin swab	155286	122851	122540	122728	119185	115986	115562	115213	89104	5000
Lib78910R_BP_TH_P023018_a_S57_L001_R1_001.fastq.gz	BP_TH_P023018_a	Skin swab	283351	226161	225202	225649	219558	188988	188868	180564	150276	5000
Lib78910R_BP_TH_P023018_b_S61_L001_R1_001.fastq.gz	BP_TH_P023018_b	Skin swab	224646	188128	187916	187986	185209	178387	178368	178219	164334	5000
Lib78910R_BP_TH_P023018_c_S68_L001_R1_001.fastq.gz	BP_TH_P023018_c	Skin swab	160907	131553	131302	131439	129694	126761	126253	125539	108779	5000
Lib78910R_BP_TH_P023018_d_S4_L001_R1_001.fastq.gz	BP_TH_P023018_d	Skin swab	174005	140789	139888	140450	135375	123648	123545	119375	97655	5000
Lib78910R_BP_TH_P023018_e_S10_L001_R1_001.fastq.gz	BP_TH_P023018_e	Skin swab	216491	177643	177085	177408	172250	157830	157762	157597	145305	5000
Lib78910R_BP_TH_P023018_f_S14_L001_R1_001.fastq.gz	BP_TH_P023018_f	Skin swab	170111	135089	134263	134743	130496	121537	121270	115341	84638	5000
Lib78910R_BP_TH_P023018_g_S20_L001_R1_001.fastq.gz	BP_TH_P023018_g	Skin swab	139267	114789	114632	114752	112964	109330	109311	108994	99671	5000
Lib123R_BP_WU_K110101_d_S134_L001_R1_001.fastq.gz	BP_WU_K110101_d	Skin swab	21922	18213	18131	18200	17913	17906	16920	15987	14869	5000
Lib123R_BP_WU_K110102_d_S135_L001_R1_001.fastq.gz	BP_WU_K110102_d	Skin swab	34558	29400	29111	29223	27642	25151	25055	22973	15480	5000
Lib123R_BP_WU_K110102_e_S136_L001_R1_001.fastq.gz	BP_WU_K110102_e	Skin swab	50276	42720	42351	42521	39900	33297	33289	30219	25574	5000
Lib123R_BP_WU_K110112_b_S147_L001_R1_001.fastq.gz	BP_WU_K110112_b	Skin swab	48668	41042	40891	40971	39893	37065	36837	35838	27268	5000
Lib123R_BP_WU_K110112_d_S149_L001_R1_001.fastq.gz	BP_WU_K110112_d	Skin swab	37562	30889	30617	30765	29977	28962	28457	27535	18943	5000
Lib123R_BP_WU_K110112_e_S150_L001_R1_001.fastq.gz	BP_WU_K110112_e	Skin swab	44338	36998	36709	36828	35135	32033	31936	31816	24159	5000
Lib123R_BP_WU_K110116_d_S160_L001_R1_001.fastq.gz	BP_WU_K110116_d	Skin swab	62276	51607	50780	51165	47641	42411	42349	39014	24195	5000
Lib123R_BP_WU_K110117_c_S161_L001_R1_001.fastq.gz	BP_WU_K110117_c	Skin swab	56861	47617	47335	47492	45728	41405	41338	40973	28799	5000
Lib123R_BP_WU_K110117_e_S162_L001_R1_001.fastq.gz	BP_WU_K110117_e	Skin swab	71557	59270	58811	58949	57019	52556	52451	50677	36360	5000
Lib123R_BP_WU_K110121_c_S172_L001_R1_001.fastq.gz	BP_WU_K110121_c	Skin swab	82843	68387	67740	68003	63218	54951	54951	54747	42118	5000
Lib123R_BP_WU_K110126_a_S174_L001_R1_001.fastq.gz	BP_WU_K110126_a	Skin swab	63234	52867	52571	52680	50580	47187	47187	47077	39227	5000
Lib123R_BP_WU_K110126_b_S175_L001_R1_001.fastq.gz	BP_WU_K110126_b	Skin swab	56901	46453	46138	46210	44042	41063	41041	40924	28546	5000
Lib123R_BP_WU_K110126_c_S176_L001_R1_001.fastq.gz	BP_WU_K110126_c	Skin swab	47155	39532	39253	39316	37654	35501	35495	35478	30233	5000
Lib123R_BP_WU_K110126_d_S177_L001_R1_001.fastq.gz	BP_WU_K110126_d	Skin swab	36932	30552	30409	30439	29294	27486	27434	27380	22653	5000
Lib123R_BP_WU_K110126_e_S178_L001_R1_001.fastq.gz	BP_WU_K110126_e	Skin swab	32104	26572	26382	26366	25171	23707	23660	23639	17059	5000
Lib123R_BP_WU_P110103_a_S137_L001_R1_001.fastq.gz	BP_WU_P110103_a	Skin swab	83421	71414	71352	70813	68736	62155	62132	62127	55778	5000
Lib123R_BP_WU_P110103_f_S138_L001_R1_001.fastq.gz	BP_WU_P110103_f	Skin swab	67598	56890	56590	56719	54821	51259	51100	51018	41036	5000
Lib123R_BP_WU_P110104_b_S139_L001_R1_001.fastq.gz	BP_WU_P110104_b	Skin swab	73688	60215	59494	59845	57360	52971	52743	52545	44216	5000
BP_WU_P110104_f_S117_L001_R1_001.fastq.gz	BP_WU_P110104_f	Skin swab	23487	20023	19916	19986	19703	19613	19249	19039	16011	5000
Lib123R_BP_WU_P110114_e_S153_L001_R1_001.fastq.gz	BP_WU_P110114_e	Skin swab	55285	45855	45430	45610	43732	39496	39365	37733	27913	5000
Lib123R_BP_WU_P110114_f_S154_L001_R1_001.fastq.gz	BP_WU_P110114_f	Skin swab	40560	32746	32278	32567	31115	28749	28639	28537	24408	5000
Lib123R_BP_WU_P110114_g_S155_L001_R1_001.fastq.gz	BP_WU_P110114_g	Skin swab	59650	49832	49510	49726	48800	47647	47418	47064	40017	5000
Lib123R_BP_WU_P110115_d_S156_L001_R1_001.fastq.gz	BP_WU_P110115_d	Skin swab	42273	34374	33783	34109	32367	30461	29976	29347	20135	5000
Lib123R_BP_WU_P110116_d_S159_L001_R1_001.fastq.gz	BP_WU_P110116_d	Skin swab	54402	45260	44690	44901	41550	34526	34442	34269	26505	5000
Lib123R_BP_WU_P110118_c_S163_L001_R1_001.fastq.gz	BP_WU_P110118_c	Skin swab	50985	40399	40018	40185	38463	35011	34298	33997	25003	5000
Lib123R_BP_WU_P110120_c_S166_L001_R1_001.fastq.gz	BP_WU_P110120_c	Skin swab	72707	60549	60379	60471	58994	55338	53976	53354	42197	5000
Lib123R_BP_WU_P110120_d_S167_L001_R1_001.fastq.gz	BP_WU_P110120_d	Skin swab	66358	55924	55743	55791	54164	49933	48850	48546	40668	5000
BP_WU_P110120_e_S225_L001_R1_001.fastq.gz	BP_WU_P110120_e	Skin swab	16549	14371	14367	14370	14296	14289	13863	13630	6935	5000
Lib123R_BP_WU_P110125_a_S173_L001_R1_001.fastq.gz	BP_WU_P110125_a	Skin swab	63291	53032	52642	52787	49595	39315	39301	39155	34069	5000
Lib78910R_BP_Wue_K110153_a_S28_L001_R1_001.fastq.gz	BP_Wue_K110153_a	Skin swab	147743	119753	118906	119134	116474	99790	99751	99339	94968	5000
Lib78910R_BP_Wue_K110153_b_S35_L001_R1_001.fastq.gz	BP_Wue_K110153_b	Skin swab	112644	89593	89483	89504	88173	87471	86774	85454	68717	5000
Lib78910R_BP_Wue_K110153_c_S40_L001_R1_001.fastq.gz	BP_Wue_K110153_c	Skin swab	105970	85493	85209	85370	83676	79724	79472	78900	66055	5000
Lib78910R_BP_Wue_K110153_e_S53_L001_R1_001.fastq.gz	BP_Wue_K110153_e	Skin swab	165043	133116	132076	132447	124814	92761	92725	83433	70672	5000
Lib78910R_BP_Wue_K110156_a_S29_L001_R1_001.fastq.gz	BP_Wue_K110156_a	Skin swab	152840	123950	123800	123895	122576	102189	102183	102180	100199	5000
Lib78910R_BP_Wue_K110156_b_S36_L001_R1_001.fastq.gz	BP_Wue_K110156_b	Skin swab	347913	285938	285768	285913	283411	282666	282666	281176	235725	5000
Lib78910R_BP_Wue_K110156_c_S41_L001_R1_001.fastq.gz	BP_Wue_K110156_c	Skin swab	146733	118491	118420	118467	118155	115792	115792	115791	110685	5000
Lib78910R_BP_Wue_K110156_d_S47_L001_R1_001.fastq.gz	BP_Wue_K110156_d	Skin swab	129684	102431	101880	102246	100006	92826	91990	91708	78170	5000
Lib78910R_BP_Wue_K110156_e_S54_L001_R1_001.fastq.gz	BP_Wue_K110156_e	Skin swab	445602	348495	348015	348351	345860	337388	334988	326740	271687	5000
Lib78910R_BP_Wue_P110153_a_S58_L001_R1_001.fastq.gz	BP_Wue_P110153_a	Skin swab	117858	92709	92636	92690	92435	91749	91564	91560	83052	5000
Lib78910R_BP_Wue_P110153_b_S62_L001_R1_001.fastq.gz	BP_Wue_P110153_b	Skin swab	148562	121570	121424	121542	120621	118444	118288	117935	107548	5000
Lib78910R_BP_Wue_P110153_c_S69_L001_R1_001.fastq.gz	BP_Wue_P110153_c	Skin swab	136258	110037	109926	110000	108946	104058	104010	103914	87653	5000
Lib78910R_BP_Wue_P110153_f_S15_L001_R1_001.fastq.gz	BP_Wue_P110153_f	Skin swab	87187	73317	73260	73301	72235	71802	71802	71801	67540	5000
Lib78910R_BP_Wue_P110153_g_S21_L001_R1_001.fastq.gz	BP_Wue_P110153_g	Skin swab	85384	69007	68949	68996	68576	67923	67669	67669	60299	5000
Lib78910R_BP_Wue_P110156_b_S63_L001_R1_001.fastq.gz	BP_Wue_P110156_b	Skin swab	140908	116344	116178	116282	114995	109055	109055	108445	92900	5000
Lib78910R_BP_Wue_P110156_c_S70_L001_R1_001.fastq.gz	BP_Wue_P110156_c	Skin swab	190783	158078	157976	158044	157283	153114	153114	152700	141304	5000
Lib78910R_BP_Wue_P110156_d_S5_L001_R1_001.fastq.gz	BP_Wue_P110156_d	Skin swab	157497	130312	129772	130109	125677	95431	95386	94493	84476	5000
Lib78910R_BP_Wue_P110156_f_S16_L001_R1_001.fastq.gz	BP_Wue_P110156_f	Skin swab	110225	90385	90197	90314	88955	86611	86107	84068	70613	5000
Lib78910R_BP_Wue_P110156_g_S22_L001_R1_001.fastq.gz	BP_Wue_P110156_g	Skin swab	214795	175586	175450	175566	174895	174674	174674	173031	130732	5000
BP_HL_K800287_a_plate_B_S82_L001_R1_001.fastq.gz	BP_HL_K800287_a	Skin swab	27375	24640	24580	24607	24038	20167	20164	20037	17238	5000
BP_HL_K800287_b_plate_B_S83_L001_R1_001.fastq.gz	BP_HL_K800287_b	Skin swab	38824	34627	34474	34552	32918	30481	30425	30129	24360	5000
BP_HL_K800287_c_plate_B_S84_L001_R1_001.fastq.gz	BP_HL_K800287_c	Skin swab	37499	33252	33177	33217	31795	30475	30374	29993	20345	5000
BP_HL_K800287_d_plate_B_S85_L001_R1_001.fastq.gz	BP_HL_K800287_d	Skin swab	29192	25262	24540	24911	22058	19392	19355	19231	13852	5000
BP_HL_K800300_a_plate_B_S91_L001_R1_001.fastq.gz	BP_HL_K800300_a	Skin swab	31209	27809	27794	27800	27741	27594	27594	27296	23093	5000
BP_HL_K800300_b_plate_B_S92_L001_R1_001.fastq.gz	BP_HL_K800300_b	Skin swab	38340	35086	35018	35036	34322	30117	30112	30093	28360	5000
BP_HL_K800300_c_plate_B_S93_L001_R1_001.fastq.gz	BP_HL_K800300_c	Skin swab	38450	33754	33708	33727	33467	32072	32037	31443	28269	5000
BP_HL_P800287_c_plate_B_S77_L001_R1_001.fastq.gz	BP_HL_P800287_c	Skin swab	22230	19846	19827	19835	19757	19463	19389	19368	15376	5000
BP_HL_P800287_d_plate_B_S78_L001_R1_001.fastq.gz	BP_HL_P800287_d	Skin swab	18367	15613	15527	15584	15290	15244	15244	15071	12759	5000
BP_HL_P800287_e_plate_B_S79_L001_R1_001.fastq.gz	BP_HL_P800287_e	Skin swab	20586	17793	17763	17776	17486	17238	17193	17042	13530	5000
BP_HL_P800287_f_plate_B_S80_L001_R1_001.fastq.gz	BP_HL_P800287_f	Skin swab	24001	20197	20156	20124	19811	19668	18544	18013	14505	5000
BP_HL_P800287_g_plate_B_S81_L001_R1_001.fastq.gz	BP_HL_P800287_g	Skin swab	33408	29934	29818	29862	28957	25353	25333	25286	20845	5000
BP_HL_P800300_a_plate_B_S86_L001_R1_001.fastq.gz	BP_HL_P800300_a	Skin swab	19975	17543	17507	17522	17392	15653	15653	15614	15259	5000
BP_HL_P800300_c_plate_B_S87_L001_R1_001.fastq.gz	BP_HL_P800300_c	Skin swab	18254	16013	15974	15946	15894	15855	15741	15574	13412	5000
BP_HL_P800300_d_plate_B_S88_L001_R1_001.fastq.gz	BP_HL_P800300_d	Skin swab	13711	11734	11731	11711	11686	11655	11149	11028	8284	5000
BP_HL_P800300_g_plate_B_S90_L001_R1_001.fastq.gz	BP_HL_P800300_g	Skin swab	25546	22080	22027	22079	21990	21979	21830	21353	13996	5000
BP_TH_K023006_a_plate_B_S134_L001_R1_001.fastq.gz	BP_TH_K023006_a	Skin swab	46212	41574	41496	41461	40957	36588	36584	35907	31960	5000
BP_TH_K023006_b_plate_B_S135_L001_R1_001.fastq.gz	BP_TH_K023006_b	Skin swab	31068	28256	28229	28234	27594	26090	26088	25528	21667	5000
BP_TH_K023006_c_plate_B_S136_L001_R1_001.fastq.gz	BP_TH_K023006_c	Skin swab	36430	32827	32810	32812	32227	28836	28835	28352	26496	5000
BP_TH_K023006_d_plate_B_S137_L001_R1_001.fastq.gz	BP_TH_K023006_d	Skin swab	20952	18619	18612	18616	18452	18431	18431	17931	13374	5000
BP_TH_K023006_e_plate_B_S138_L001_R1_001.fastq.gz	BP_TH_K023006_e	Skin swab	31325	27476	27303	27394	26549	24690	24597	24452	18417	5000
BP_TH_K023008_a_plate_B_S146_L001_R1_001.fastq.gz	BP_TH_K023008_a	Skin swab	87549	79347	79162	79230	77426	68510	68475	67240	61559	5000
BP_TH_K023008_b_plate_B_S147_L001_R1_001.fastq.gz	BP_TH_K023008_b	Skin swab	52858	46807	46557	46682	44737	38668	38667	32770	26390	5000
BP_TH_K023008_c_plate_B_S148_L001_R1_001.fastq.gz	BP_TH_K023008_c	Skin swab	54560	48467	48408	48441	47469	45847	45751	40751	31378	5000
BP_TH_K023008_d_plate_B_S149_L001_R1_001.fastq.gz	BP_TH_K023008_d	Skin swab	53578	47607	47528	47569	46702	45692	45606	40217	23906	5000
BP_TH_K023012_a_plate_B_S102_L001_R1_001.fastq.gz	BP_TH_K023012_a	Skin swab	63020	55325	55178	55206	54038	50034	49930	49318	44914	5000
BP_TH_K023012_b_plate_B_S103_L001_R1_001.fastq.gz	BP_TH_K023012_b	Skin swab	62104	53984	53865	53946	53452	52976	52830	39047	33190	5000
BP_TH_K023012_d_plate_B_S104_L001_R1_001.fastq.gz	BP_TH_K023012_d	Skin swab	54599	48545	48468	48496	48101	47932	45837	43606	34279	5000
BP_TH_K023012_e_plate_B_S105_L001_R1_001.fastq.gz	BP_TH_K023012_e	Skin swab	3139	2725	2713	2716	2646	2641	2249	2158	NA	NA
BP_TH_K023013_a_plate_B_S112_L001_R1_001.fastq.gz	BP_TH_K023013_a	Skin swab	43227	37760	37655	37681	37201	31829	31793	31330	28412	5000
BP_TH_K023013_b_plate_B_S113_L001_R1_001.fastq.gz	BP_TH_K023013_b	Skin swab	46349	40360	40287	40337	40099	39683	39350	34529	27242	5000
BP_TH_K023013_c_plate_B_S114_L001_R1_001.fastq.gz	BP_TH_K023013_c	Skin swab	73586	64960	64839	64865	63824	57553	57497	54698	45784	5000
BP_TH_K023013_d_plate_B_S115_L001_R1_001.fastq.gz	BP_TH_K023013_d	Skin swab	55314	48446	48296	48392	47967	47755	45160	43102	33780	5000
BP_TH_K023014_a_plate_B_S123_L001_R1_001.fastq.gz	BP_TH_K023014_a	Skin swab	26333	23451	23391	23430	23049	22178	22122	21784	16370	5000
BP_TH_K023014_b_plate_B_S124_L001_R1_001.fastq.gz	BP_TH_K023014_b	Skin swab	51778	44941	44760	44850	43576	42657	42348	41681	29969	5000
BP_TH_K023014_c_plate_B_S125_L001_R1_001.fastq.gz	BP_TH_K023014_c	Skin swab	60123	53779	53728	53688	52456	44972	44972	43658	41396	5000
BP_TH_K023014_e_plate_B_S127_L001_R1_001.fastq.gz	BP_TH_K023014_e	Skin swab	37299	32370	31802	32104	30017	27623	27163	27020	22135	5000
BP_TH_P023006_a_plate_B_S128_L001_R1_001.fastq.gz	BP_TH_P023006_a	Skin swab	11194	9911	9905	9885	9869	9859	9759	9723	7396	5000
BP_TH_P023006_b_plate_B_S129_L001_R1_001.fastq.gz	BP_TH_P023006_b	Skin swab	8260	7327	7324	7326	7315	7312	7268	7243	6103	5000
BP_TH_P023006_d_plate_B_S130_L001_R1_001.fastq.gz	BP_TH_P023006_d	Skin swab	13453	11650	11648	11649	11631	11631	11462	11439	9710	5000
BP_TH_P023006_e_plate_B_S131_L001_R1_001.fastq.gz	BP_TH_P023006_e	Skin swab	20309	17826	17795	17805	17749	17741	17324	17269	13532	5000
BP_TH_P023006_f_plate_B_S132_L001_R1_001.fastq.gz	BP_TH_P023006_f	Skin swab	25802	22319	22272	22260	21938	21765	20760	20631	16518	5000
BP_TH_P023006_g_plate_B_S133_L001_R1_001.fastq.gz	BP_TH_P023006_g	Skin swab	48476	45308	45272	45290	44632	44296	44296	44296	44220	5000
BP_TH_P023008_a_plate_B_S139_L001_R1_001.fastq.gz	BP_TH_P023008_a	Skin swab	57592	51745	51409	51555	49901	45670	45512	41943	32062	5000
BP_TH_P023008_b_plate_B_S140_L001_R1_001.fastq.gz	BP_TH_P023008_b	Skin swab	51650	46946	46931	46919	46390	46245	46226	45636	38914	5000
BP_TH_P023008_c_plate_B_S141_L001_R1_001.fastq.gz	BP_TH_P023008_c	Skin swab	66642	60651	60545	60583	59296	56000	55966	55678	51283	5000
BP_TH_P023008_d_plate_B_S142_L001_R1_001.fastq.gz	BP_TH_P023008_d	Skin swab	42539	38035	37995	37990	37135	36303	36279	35909	32421	5000
BP_TH_P023008_e_plate_B_S143_L001_R1_001.fastq.gz	BP_TH_P023008_e	Skin swab	42858	38475	38353	38394	37451	36023	35920	35378	28594	5000
BP_TH_P023008_f_plate_B_S144_L001_R1_001.fastq.gz	BP_TH_P023008_f	Skin swab	37473	33111	32904	32966	31928	29785	29613	28093	21190	5000
BP_TH_P023008_g_plate_B_S145_L001_R1_001.fastq.gz	BP_TH_P023008_g	Skin swab	61663	54728	54496	54552	53029	50112	49907	48077	37440	5000
BP_TH_P023012_a_plate_B_S95_L001_R1_001.fastq.gz	BP_TH_P023012_a	Skin swab	26194	23354	23121	23220	22319	19500	19368	19059	15075	5000
BP_TH_P023012_b_plate_B_S96_L001_R1_001.fastq.gz	BP_TH_P023012_b	Skin swab	96622	89652	89549	89609	88181	84918	84905	84905	81415	5000
BP_TH_P023012_c_plate_B_S97_L001_R1_001.fastq.gz	BP_TH_P023012_c	Skin swab	47592	42654	42636	42640	42509	42362	41934	41570	36252	5000
BP_TH_P023012_d_plate_B_S98_L001_R1_001.fastq.gz	BP_TH_P023012_d	Skin swab	60675	53614	53556	53597	53267	52748	50900	50615	43511	5000
BP_TH_P023012_e_plate_B_S99_L001_R1_001.fastq.gz	BP_TH_P023012_e	Skin swab	50120	46335	46283	46303	46155	45755	45737	45736	42494	5000
BP_TH_P023012_f_plate_B_S100_L001_R1_001.fastq.gz	BP_TH_P023012_f	Skin swab	74115	68480	68411	68384	68159	67629	67310	67127	65789	5000
BP_TH_P023012_g_plate_B_S101_L001_R1_001.fastq.gz	BP_TH_P023012_g	Skin swab	42469	37439	37391	37421	37208	37036	35039	34637	26400	5000
BP_TH_P023013_a_plate_B_S106_L001_R1_001.fastq.gz	BP_TH_P023013_a	Skin swab	48478	43101	42954	42996	42282	39289	39275	38590	36636	5000
BP_TH_P023013_c_plate_B_S107_L001_R1_001.fastq.gz	BP_TH_P023013_c	Skin swab	41600	37042	37030	37034	36978	36925	36843	36239	35368	5000
BP_TH_P023013_d_plate_B_S108_L001_R1_001.fastq.gz	BP_TH_P023013_d	Skin swab	75769	68666	68579	68601	67084	63272	63265	63107	60880	5000
BP_TH_P023013_e_plate_B_S109_L001_R1_001.fastq.gz	BP_TH_P023013_e	Skin swab	24798	21809	21755	21801	21684	21554	21554	21387	17420	5000
BP_TH_P023013_f_plate_B_S110_L001_R1_001.fastq.gz	BP_TH_P023013_f	Skin swab	67088	59441	59318	59350	58672	53146	52979	52185	49890	5000
BP_TH_P023013_g_plate_B_S111_L001_R1_001.fastq.gz	BP_TH_P023013_g	Skin swab	50742	45191	45076	45109	44467	40577	40557	39842	36905	5000
BP_TH_P023014_a_plate_B_S116_L001_R1_001.fastq.gz	BP_TH_P023014_a	Skin swab	61011	55025	54874	54966	53322	42579	42553	42170	37610	5000
BP_TH_P023014_b_plate_B_S117_L001_R1_001.fastq.gz	BP_TH_P023014_b	Skin swab	18201	16877	16873	16873	16712	16652	16652	16571	15960	5000
BP_TH_P023014_c_plate_B_S118_L001_R1_001.fastq.gz	BP_TH_P023014_c	Skin swab	43437	39707	39682	39689	39114	35463	35458	35369	32283	5000
BP_TH_P023014_d_plate_B_S119_L001_R1_001.fastq.gz	BP_TH_P023014_d	Skin swab	50515	46501	46474	46480	45885	42417	42417	42414	41652	5000
BP_TH_P023014_e_plate_B_S120_L001_R1_001.fastq.gz	BP_TH_P023014_e	Skin swab	25184	23093	23072	23089	22717	21855	21843	21805	19433	5000
BP_TH_P023014_f_plate_B_S121_L001_R1_001.fastq.gz	BP_TH_P023014_f	Skin swab	58247	52091	52045	52036	51460	45518	45438	45422	44246	5000
BP_TH_P023014_g_plate_B_S122_L001_R1_001.fastq.gz	BP_TH_P023014_g	Skin swab	34411	30963	30828	30897	30082	26731	26680	26576	21203	5000
BE_RE_P51010_f_S174_L001_R1_001.fastq.gz	BE_RE_P51010_f	Skin swab	58378	49198	48869	49095	48285	47884	46890	46480	38193	5000
BP_BUD_K360001_a_S6_L001_R1_001.fastq.gz	BP_BUD_K360001_a	Skin swab	47809	41271	41260	41269	41177	40923	40923	40913	36595	5000
BP_BUD_K360001_b_S14_L001_R1_001.fastq.gz	BP_BUD_K360001_b	Skin swab	31	14	13	13	13	13	13	11	NA	NA
BP_BUD_K360001_c_S22_L001_R1_001.fastq.gz	BP_BUD_K360001_c	Skin swab	45064	39413	39402	39404	39185	38855	38835	38829	34231	5000
BP_BUD_K360001_d_S30_L001_R1_001.fastq.gz	BP_BUD_K360001_d	Skin swab	41043	36123	36114	36118	36076	36074	36074	36020	29733	5000
BP_BUD_K360001_e_S38_L001_R1_001.fastq.gz	BP_BUD_K360001_e	Skin swab	37	22	20	21	16	16	16	16	NA	NA
BP_BUD_P360001_a_S45_L001_R1_001.fastq.gz	BP_BUD_P360001_a	Skin swab	153702	130045	129281	129699	121837	105839	105745	103857	87135	5000
BP_BUD_P360001_b_S53_L001_R1_001.fastq.gz	BP_BUD_P360001_b	Skin swab	127771	109763	109111	109418	104879	88612	88456	85180	68392	5000
BP_BUD_P360001_c_S61_L001_R1_001.fastq.gz	BP_BUD_P360001_c	Skin swab	69553	60618	60516	60571	59443	57026	57026	57026	45484	5000
BP_BUD_P360001_d_S69_L001_R1_001.fastq.gz	BP_BUD_P360001_d	Skin swab	52623	45892	45658	45779	43476	36573	36554	36357	31520	5000
BP_BUD_P360001_e_S77_L001_R1_001.fastq.gz	BP_BUD_P360001_e	Skin swab	64168	54966	54903	54916	53970	50939	50838	50076	42525	5000
BP_BUD_P360001_f_S85_L001_R1_001.fastq.gz	BP_BUD_P360001_f	Skin swab	78268	66785	66631	66673	64753	59406	58889	58315	43704	5000
BP_BUD_P360001_g_S93_L001_R1_001.fastq.gz	BP_BUD_P360001_g	Skin swab	58168	50071	50060	50067	49950	49897	49645	48324	36657	5000
BP_D_K211001_a_S112_L001_R1_001.fastq.gz	BP_D_K211001_a	Skin swab	15511	12520	12519	12516	12497	12496	12496	12167	10519	5000
BP_D_K211001_b_S120_L001_R1_001.fastq.gz	BP_D_K211001_b	Skin swab	21913	18014	18012	17995	17928	17926	17878	17523	14966	5000
BP_D_K211001_c_S128_L001_R1_001.fastq.gz	BP_D_K211001_c	Skin swab	64247	53630	53612	53623	53307	53260	53260	49788	48875	5000
BP_D_K211001_d_S136_L001_R1_001.fastq.gz	BP_D_K211001_d	Skin swab	52452	44272	44261	44261	44134	44119	44119	44119	41849	5000
BP_D_K211001_e_S144_L001_R1_001.fastq.gz	BP_D_K211001_e	Skin swab	62053	50249	50244	50238	50134	50131	50131	45638	43982	5000
BP_D_P211001_a_S151_L001_R1_001.fastq.gz	BP_D_P211001_a	Skin swab	15996	13438	13409	13430	13380	13366	13366	13236	10084	5000
BP_D_P211001_b_S159_L001_R1_001.fastq.gz	BP_D_P211001_b	Skin swab	16775	14054	14053	14052	13968	13926	13822	13822	11247	5000
BP_D_P211001_c_S167_L001_R1_001.fastq.gz	BP_D_P211001_c	Skin swab	29530	26020	26009	26011	25942	25857	25857	25857	24746	5000
BP_D_P211001_d_S175_L001_R1_001.fastq.gz	BP_D_P211001_d	Skin swab	23897	20548	20544	20535	20498	20497	20497	20497	18285	5000
BP_D_P211001_e_S183_L001_R1_001.fastq.gz	BP_D_P211001_e	Skin swab	19218	16227	16224	16224	16203	16203	16019	16018	12022	5000
BP_D_P211001_f_S191_L001_R1_001.fastq.gz	BP_D_P211001_f	Skin swab	23931	20224	20223	20216	20099	20096	20096	20096	16748	5000
BP_D_P211001_g_S104_L001_R1_001.fastq.gz	BP_D_P211001_g	Skin swab	30026	26411	26407	26402	26329	26323	26249	26223	24125	5000
BP_DD_K15000_a_S97_L001_R1_001.fastq.gz	BP_DD_K15000_a	Skin swab	37824	33242	33210	33222	32992	31973	31946	31931	24125	5000
BP_DD_K150000_b_S98_L001_R1_001.fastq.gz	BP_DD_K150000_b	Skin swab	47954	42231	42193	42209	41694	41020	41013	40980	36617	5000
BP_DD_K150000_c_S99_L001_R1_001.fastq.gz	BP_DD_K150000_c	Skin swab	38724	33884	33797	33876	33507	33490	33447	33412	21715	5000
BP_DD_K150000_d_S100_L001_R1_001.fastq.gz	BP_DD_K150000_d	Skin swab	47371	41476	41426	41443	41159	40536	40534	40481	35461	5000
BP_DD_K150000_e_S71_L001_R1_001.fastq.gz	BP_DD_K150000_e	Skin swab	100	61	54	53	43	43	42	38	NA	NA
BP_DD_K150002_a_S101_L001_R1_001.fastq.gz	BP_DD_K150002_a	Skin swab	59942	52502	52457	52466	51720	46709	46630	46624	45048	5000
BP_DD_K150002_b_S102_L001_R1_001.fastq.gz	BP_DD_K150002_b	Skin swab	52690	45637	45568	45618	45384	45205	44638	44533	34569	5000
BP_DD_K150002_c_S103_L001_R1_001.fastq.gz	BP_DD_K150002_c	Skin swab	24444	21083	21073	21058	20988	20979	20607	20558	11306	5000
BP_DD_K150002_d_S104_L001_R1_001.fastq.gz	BP_DD_K150002_d	Skin swab	39047	34032	34013	34024	33308	33259	32758	32554	22023	5000
BP_DD_K150002_e_S79_L001_R1_001.fastq.gz	BP_DD_K150002_e	Skin swab	38298	32985	32975	32961	32655	32645	32005	31932	27019	5000
BP_DD_K150003_a_S105_L001_R1_001.fastq.gz	BP_DD_K150003_a	Skin swab	52166	46423	46375	46394	45856	40681	40671	40482	36830	5000
BP_DD_K150003_b_S106_L001_R1_001.fastq.gz	BP_DD_K150003_b	Skin swab	62525	56642	56623	56626	56215	53636	53636	53611	51179	5000
BP_DD_K150003_c_S107_L001_R1_001.fastq.gz	BP_DD_K150003_c	Skin swab	74330	66559	66527	66498	66248	64261	64242	64229	61694	5000
BP_DD_K150003_e_S87_L001_R1_001.fastq.gz	BP_DD_K150003_e	Skin swab	22334	19061	19058	19059	18998	18956	18927	18819	16027	5000
BP_DD_K150008_a_S376_L001_R1_001.fastq.gz	BP_DD_K150008_a	Skin swab	14402	12130	12128	12127	12119	12119	12119	12075	11586	5000
BP_DD_K150008_b_S289_L001_R1_001.fastq.gz	BP_DD_K150008_b	Skin swab	39093	32792	32767	32781	32661	32584	32079	32079	26470	5000
BP_DD_K150008_c_S297_L001_R1_001.fastq.gz	BP_DD_K150008_c	Skin swab	49313	41774	41761	41757	40547	40507	40507	40092	39580	5000
BP_DD_K150008_d_S305_L001_R1_001.fastq.gz	BP_DD_K150008_d	Skin swab	43630	37113	37112	37106	37104	33019	33019	33019	32991	5000
BP_DD_K150008_e_S313_L001_R1_001.fastq.gz	BP_DD_K150008_e	Skin swab	53	26	22	24	21	21	21	21	NA	NA
BP_DD_K150009_a_S352_L001_R1_001.fastq.gz	BP_DD_K150009_a	Skin swab	48717	41501	41457	41471	41308	40917	40898	40894	37547	5000
BP_DD_K150009_b_S360_L001_R1_001.fastq.gz	BP_DD_K150009_b	Skin swab	29	18	15	16	14	14	14	13	NA	NA
BP_DD_K150009_c_S368_L001_R1_001.fastq.gz	BP_DD_K150009_c	Skin swab	23	16	14	16	13	13	13	13	NA	NA
BP_DD_K150009_d_S256_L001_R1_001.fastq.gz	BP_DD_K150009_d	Skin swab	26	7	6	5	5	5	5	4	NA	NA
BP_DD_K150009_e_S264_L001_R1_001.fastq.gz	BP_DD_K150009_e	Skin swab	28	8	5	6	3	3	3	3	NA	NA
BP_DD_K150010_a_S373_L001_R1_001.fastq.gz	BP_DD_K150010_a	Skin swab	107628	91995	91937	91920	89574	82663	82639	82586	73111	5000
BP_DD_K150010_b_S286_L001_R1_001.fastq.gz	BP_DD_K150010_b	Skin swab	52226	45758	45709	45721	44725	40993	40985	40985	38588	5000
BP_DD_K150010_c_S294_L001_R1_001.fastq.gz	BP_DD_K150010_c	Skin swab	57371	51238	51199	51206	50483	49089	49085	49083	48645	5000
BP_DD_K150010_d_S302_L001_R1_001.fastq.gz	BP_DD_K150010_d	Skin swab	34632	30248	30232	30232	29814	29552	29487	29250	24750	5000
BP_DD_K150010_e_S310_L001_R1_001.fastq.gz	BP_DD_K150010_e	Skin swab	21625	18092	18087	18088	17968	17963	17825	17631	15058	5000
BP_DD_K150011_a_S46_L001_R1_001.fastq.gz	BP_DD_K150011_a	Skin swab	37549	34419	34377	34383	34110	32541	32420	32348	27649	5000
BP_DD_K150011_b_S47_L001_R1_001.fastq.gz	BP_DD_K150011_b	Skin swab	60782	57067	57035	57050	56848	56171	55894	55721	43808	5000
BP_DD_K150011_c_S48_L001_R1_001.fastq.gz	BP_DD_K150011_c	Skin swab	6560	6095	6083	6087	6080	6076	6076	6015	5860	5000
BP_DD_K150011_d_S49_L001_R1_001.fastq.gz	BP_DD_K150011_d	Skin swab	8506	7713	7680	7708	7674	7667	7508	7508	5839	5000
BP_DD_K150011_e_S50_L001_R1_001.fastq.gz	BP_DD_K150011_e	Skin swab	11784	10882	10877	10879	10869	10849	10849	10843	7234	5000
BP_DD_K150013_a_S82_L001_R1_001.fastq.gz	BP_DD_K150013_a	Skin swab	69616	63851	63785	63819	63435	62655	62549	62259	44625	5000
BP_DD_K150013_b_S83_L001_R1_001.fastq.gz	BP_DD_K150013_b	Skin swab	6077	5615	5612	5613	5606	5584	5584	5575	NA	NA
BP_DD_K150013_c_S84_L001_R1_001.fastq.gz	BP_DD_K150013_c	Skin swab	31844	28780	28726	28738	28578	28357	28277	28243	23322	5000
BP_DD_K150013_d_S159_L001_R1_001.fastq.gz	BP_DD_K150013_d	Skin swab	39	18	18	16	16	16	16	16	NA	NA
BP_DD_K150014_a_S374_L001_R1_001.fastq.gz	BP_DD_K150014_a	Skin swab	31404	26805	26788	26787	26613	24000	23995	23994	23044	5000
BP_DD_K150014_b_S287_L001_R1_001.fastq.gz	BP_DD_K150014_b	Skin swab	39998	34707	34697	34699	34249	34156	34156	34010	30866	5000
BP_DD_K150014_c_S295_L001_R1_001.fastq.gz	BP_DD_K150014_c	Skin swab	62178	52138	52127	52122	52021	52013	52013	52013	48404	5000
BP_DD_K150014_d_S303_L001_R1_001.fastq.gz	BP_DD_K150014_d	Skin swab	33148	27721	27709	27707	27350	27275	27193	26711	20876	5000
BP_DD_K150014_e_S311_L001_R1_001.fastq.gz	BP_DD_K150014_e	Skin swab	56	37	33	34	31	30	30	30	NA	NA
BP_DD_K150015_a_S177_L001_R1_001.fastq.gz	BP_DD_K150015_a	Skin swab	53382	48602	48539	48553	48132	41568	41544	41524	40022	5000
BP_DD_K150015_c_S178_L001_R1_001.fastq.gz	BP_DD_K150015_c	Skin swab	79251	71649	71610	71632	71513	70927	70926	70926	70373	5000
BP_DD_K150015_d_S179_L001_R1_001.fastq.gz	BP_DD_K150015_d	Skin swab	45716	41335	41140	41200	40147	37873	37862	37679	34445	5000
BP_DD_K150015_e_S180_L001_R1_001.fastq.gz	BP_DD_K150015_e	Skin swab	91748	82698	82555	82580	76350	75704	75678	75397	66588	5000
BP_DD_K150016_a_S375_L001_R1_001.fastq.gz	BP_DD_K150016_a	Skin swab	26342	22012	22007	22010	21947	21840	21828	21682	16258	5000
BP_DD_K150016_b_S288_L001_R1_001.fastq.gz	BP_DD_K150016_b	Skin swab	28969	23374	23366	23363	23245	23224	23224	23224	21263	5000
BP_DD_K150016_c_S296_L001_R1_001.fastq.gz	BP_DD_K150016_c	Skin swab	99	54	49	44	38	38	37	37	NA	NA
BP_DD_K150016_d_S304_L001_R1_001.fastq.gz	BP_DD_K150016_d	Skin swab	88	51	46	48	39	36	36	36	NA	NA
BP_DD_K150016_e_S312_L001_R1_001.fastq.gz	BP_DD_K150016_e	Skin swab	42	33	29	27	20	19	19	19	NA	NA
BP_DD_K150017_a_S182_L001_R1_001.fastq.gz	BP_DD_K150017_a	Skin swab	59998	54021	53972	53969	53645	52418	51834	51147	44110	5000
BP_DD_K150017_c_S183_L001_R1_001.fastq.gz	BP_DD_K150017_c	Skin swab	64493	58369	58278	58335	57888	57197	57062	56499	43795	5000
BP_DD_K150017_d_S184_L001_R1_001.fastq.gz	BP_DD_K150017_d	Skin swab	69804	63033	63019	63022	62663	62107	62107	62107	61647	5000
BP_DD_K150017_e_S185_L001_R1_001.fastq.gz	BP_DD_K150017_e	Skin swab	65294	58741	58668	58699	58089	53164	53164	53101	51654	5000
BP_DD_K150019_a_S211_L001_R1_001.fastq.gz	BP_DD_K150019_a	Skin swab	63799	57656	57584	57590	57126	52022	51897	51759	48397	5000
BP_DD_K150019_b_S212_L001_R1_001.fastq.gz	BP_DD_K150019_b	Skin swab	73433	67230	67150	67185	66894	65415	64835	64810	56375	5000
BP_DD_K150019_c_S213_L001_R1_001.fastq.gz	BP_DD_K150019_c	Skin swab	47993	42846	42798	42797	42530	41220	40702	40487	33003	5000
BP_DD_K150020_a_S178_L001_R1_001.fastq.gz	BP_DD_K150020_a	Skin swab	49041	44937	44754	44858	44373	42236	41646	41531	33979	5000
BP_DD_K150020_b_S179_L001_R1_001.fastq.gz	BP_DD_K150020_b	Skin swab	54844	51531	51472	51516	51124	50746	50746	50742	42637	5000
BP_DD_K150020_c_S180_L001_R1_001.fastq.gz	BP_DD_K150020_c	Skin swab	52876	48847	48806	48809	48631	48479	47614	47487	37136	5000
BP_DD_K150020_d_S1_L001_R1_001.fastq.gz	BP_DD_K150020_d	Skin swab	49366	43966	43656	43846	42727	41565	40703	40470	30641	5000
BP_DD_K150020_e_S2_L001_R1_001.fastq.gz	BP_DD_K150020_e	Skin swab	55404	49750	49626	49731	49412	49331	48230	48121	38367	5000
BP_DD_K150022_d_S200_L001_R1_001.fastq.gz	BP_DD_K150022_d	Skin swab	17	9	9	9	9	8	8	8	NA	NA
BP_DD_K150022_e_S201_L001_R1_001.fastq.gz	BP_DD_K150022_e	Skin swab	17	11	11	11	11	11	11	11	NA	NA
BP_DD_K150023_a_S250_L001_R1_001.fastq.gz	BP_DD_K150023_a	Skin swab	60926	56759	56718	56720	56139	48817	48816	48813	45190	5000
BP_DD_K150023_b_S251_L001_R1_001.fastq.gz	BP_DD_K150023_b	Skin swab	62607	58466	58261	58384	57459	50287	50249	50165	46018	5000
BP_DD_K150023_c_S252_L001_R1_001.fastq.gz	BP_DD_K150023_c	Skin swab	55348	51720	51681	51689	51336	49443	49441	49441	47506	5000
BP_DD_K150023_d_S253_L001_R1_001.fastq.gz	BP_DD_K150023_d	Skin swab	5002	4410	4407	4409	4403	4397	4397	4375	NA	NA
BP_DD_K150023_e_S254_L001_R1_001.fastq.gz	BP_DD_K150023_e	Skin swab	40431	37618	37580	37589	37093	36621	36510	36317	30993	5000
BP_DD_K150025_a_S262_L001_R1_001.fastq.gz	BP_DD_K150025_a	Skin swab	39658	37072	36983	36984	36580	31472	31467	31444	29609	5000
BP_DD_K150025_b_S263_L001_R1_001.fastq.gz	BP_DD_K150025_b	Skin swab	41247	38974	38943	38955	38476	36086	36083	36032	32580	5000
BP_DD_K150025_c_S264_L001_R1_001.fastq.gz	BP_DD_K150025_c	Skin swab	46270	43226	43132	43153	42839	41504	41504	41493	40301	5000
BP_DD_K150025_d_S265_L001_R1_001.fastq.gz	BP_DD_K150025_d	Skin swab	57271	52597	52530	52551	52205	50688	50486	50266	40754	5000
BP_DD_K150025_e_S266_L001_R1_001.fastq.gz	BP_DD_K150025_e	Skin swab	117233	108267	108049	108135	106208	101580	101259	100048	79128	5000
BP_DD_K150026_a_S126_L001_R1_001.fastq.gz	BP_DD_K150026_a	Skin swab	35481	32263	32109	32190	31569	30217	29978	29044	19666	5000
BP_DD_K150026_b_S127_L001_R1_001.fastq.gz	BP_DD_K150026_b	Skin swab	33374	30442	30295	30384	29504	28519	28378	28046	19336	5000
BP_DD_K150026_c_S128_L001_R1_001.fastq.gz	BP_DD_K150026_c	Skin swab	35723	32245	31926	32088	30716	28346	28107	27976	19142	5000
BP_DD_K150026_d_S129_L001_R1_001.fastq.gz	BP_DD_K150026_d	Skin swab	137760	122310	119454	120795	108676	90645	90529	89745	50369	5000
BP_DD_K150026_e_S130_L001_R1_001.fastq.gz	BP_DD_K150026_e	Skin swab	74796	66913	66769	66878	65841	65410	65141	64385	43990	5000
BP_DD_P150000_a_S1_L001_R1_001.fastq.gz	BP_DD_P150000_a	Skin swab	38210	33613	33561	33561	32949	28606	28602	28577	26364	5000
BP_DD_P150000_b_S2_L001_R1_001.fastq.gz	BP_DD_P150000_b	Skin swab	25977	22631	22624	22625	22547	22501	22474	22289	13295	5000
BP_DD_P150000_c_S3_L001_R1_001.fastq.gz	BP_DD_P150000_c	Skin swab	40101	35354	35326	35317	35125	34088	34074	33966	29429	5000
BP_DD_P150000_d_S4_L001_R1_001.fastq.gz	BP_DD_P150000_d	Skin swab	35467	30707	30680	30689	30366	29846	29759	29465	19667	5000
BP_DD_P150000_e_S5_L001_R1_001.fastq.gz	BP_DD_P150000_e	Skin swab	38075	33365	33300	33330	33132	32943	32899	32766	20088	5000
BP_DD_P150000_f_S6_L001_R1_001.fastq.gz	BP_DD_P150000_f	Skin swab	37883	32781	32738	32747	32447	32391	32283	32126	18699	5000
BP_DD_P150000_g_S7_L001_R1_001.fastq.gz	BP_DD_P150000_g	Skin swab	32938	28413	28382	28411	28272	28264	28131	27795	14206	5000
BP_DD_P150001_e_S271_L001_R1_001.fastq.gz	BP_DD_P150001_e	Skin swab	16418	14331	14325	14324	14265	14239	14185	14139	11990	5000
BP_DD_P150001_f_S272_L001_R1_001.fastq.gz	BP_DD_P150001_f	Skin swab	27871	23895	23851	23884	23650	22805	22805	22805	22287	5000
BP_DD_P150002_a_S8_L001_R1_001.fastq.gz	BP_DD_P150002_a	Skin swab	20375	17729	17722	17725	17589	17586	17537	17345	5142	5000
BP_DD_P150002_b_S9_L001_R1_001.fastq.gz	BP_DD_P150002_b	Skin swab	41281	35998	35981	35952	35555	35438	35438	35141	17262	5000
BP_DD_P150002_c_S10_L001_R1_001.fastq.gz	BP_DD_P150002_c	Skin swab	38926	33855	33782	33846	33555	33446	33408	33408	22006	5000
BP_DD_P150002_d_S11_L001_R1_001.fastq.gz	BP_DD_P150002_d	Skin swab	39688	34437	34403	34416	34238	33866	33866	33747	22744	5000
BP_DD_P150002_e_S12_L001_R1_001.fastq.gz	BP_DD_P150002_e	Skin swab	47783	42095	42071	42079	41886	39755	39755	39740	38930	5000
BP_DD_P150002_f_S13_L001_R1_001.fastq.gz	BP_DD_P150002_f	Skin swab	37436	32870	32656	32766	31556	25791	25728	25326	21755	5000
BP_DD_P150002_g_S14_L001_R1_001.fastq.gz	BP_DD_P150002_g	Skin swab	41774	36648	36558	36580	35903	33203	33140	32785	27684	5000
BP_DD_P150003_a_S15_L001_R1_001.fastq.gz	BP_DD_P150003_a	Skin swab	43349	38442	38376	38391	37873	34496	34476	34401	28261	5000
BP_DD_P150003_b_S16_L001_R1_001.fastq.gz	BP_DD_P150003_b	Skin swab	46910	41245	41091	41127	40030	36724	36697	36573	27334	5000
BP_DD_P150003_c_S17_L001_R1_001.fastq.gz	BP_DD_P150003_c	Skin swab	61491	54575	54547	54537	54226	52076	52040	51945	41906	5000
BP_DD_P150003_d_S18_L001_R1_001.fastq.gz	BP_DD_P150003_d	Skin swab	58364	52798	52728	52731	51411	48470	48457	48432	43926	5000
BP_DD_P150003_e_S19_L001_R1_001.fastq.gz	BP_DD_P150003_e	Skin swab	53235	46534	46473	46486	46026	45178	44892	44755	29239	5000
BP_DD_P150003_f_S20_L001_R1_001.fastq.gz	BP_DD_P150003_f	Skin swab	55882	50190	49942	50023	47858	38435	38433	38431	36671	5000
BP_DD_P150003_g_S21_L001_R1_001.fastq.gz	BP_DD_P150003_g	Skin swab	51306	45070	44392	44648	41625	38705	38691	38601	31794	5000
BP_DD_P150004_a_S73_L001_R1_001.fastq.gz	BP_DD_P150004_a	Skin swab	68559	57730	57612	57666	56740	55333	55215	54643	45130	5000
BP_DD_P150004_b_S81_L001_R1_001.fastq.gz	BP_DD_P150004_b	Skin swab	48793	42503	42459	42477	41802	41302	41063	41035	37998	5000
BP_DD_P150004_c_S89_L001_R1_001.fastq.gz	BP_DD_P150004_c	Skin swab	62117	54228	54206	54217	53508	52715	52685	52685	49485	5000
BP_DD_P150004_d_S3_L001_R1_001.fastq.gz	BP_DD_P150004_d	Skin swab	40665	34053	34010	34016	33567	33255	33208	33204	32541	5000
BP_DD_P150004_e_S11_L001_R1_001.fastq.gz	BP_DD_P150004_e	Skin swab	21814	19172	19128	19164	19006	18999	18737	18737	17825	5000
BP_DD_P150004_f_S19_L001_R1_001.fastq.gz	BP_DD_P150004_f	Skin swab	20522	17521	17512	17513	17390	17377	17357	17328	15438	5000
BP_DD_P150004_g_S27_L001_R1_001.fastq.gz	BP_DD_P150004_g	Skin swab	5749	5013	5004	5007	4970	4970	4913	4913	NA	NA
BP_DD_P150008_a_S320_L001_R1_001.fastq.gz	BP_DD_P150008_a	Skin swab	30142	24787	24784	24784	24703	24702	24701	22245	22227	5000
BP_DD_P150008_b_S328_L001_R1_001.fastq.gz	BP_DD_P150008_b	Skin swab	34720	28940	28933	28932	28904	28901	28901	28901	28885	5000
BP_DD_P150008_c_S336_L001_R1_001.fastq.gz	BP_DD_P150008_c	Skin swab	35	24	18	20	16	16	16	16	NA	NA
BP_DD_P150008_d_S344_L001_R1_001.fastq.gz	BP_DD_P150008_d	Skin swab	37687	28051	28049	28044	27958	27958	27958	27958	25634	5000
BP_DD_P150008_e_S352_L001_R1_001.fastq.gz	BP_DD_P150008_e	Skin swab	28866	24331	24326	24327	24314	24310	24310	24310	24300	5000
BP_DD_P150008_f_S360_L001_R1_001.fastq.gz	BP_DD_P150008_f	Skin swab	6824	5708	5703	5703	5698	5698	5698	5698	5693	5000
BP_DD_P150008_g_S368_L001_R1_001.fastq.gz	BP_DD_P150008_g	Skin swab	28289	24199	24195	24190	24176	24173	24173	24173	23230	5000
BP_DD_P150009_a_S296_L001_R1_001.fastq.gz	BP_DD_P150009_a	Skin swab	103	81	81	78	75	73	73	71	NA	NA
BP_DD_P150009_b_S304_L001_R1_001.fastq.gz	BP_DD_P150009_b	Skin swab	18924	16390	16387	16389	16370	16369	16233	16202	11256	5000
BP_DD_P150009_c_S312_L001_R1_001.fastq.gz	BP_DD_P150009_c	Skin swab	48	38	36	37	34	32	32	32	NA	NA
BP_DD_P150009_d_S320_L001_R1_001.fastq.gz	BP_DD_P150009_d	Skin swab	47162	41953	41953	41951	41569	41479	41479	41479	40447	5000
BP_DD_P150009_e_S328_L001_R1_001.fastq.gz	BP_DD_P150009_e	Skin swab	19	16	15	15	14	14	14	14	NA	NA
BP_DD_P150009_f_S336_L001_R1_001.fastq.gz	BP_DD_P150009_f	Skin swab	33	25	24	24	24	24	24	22	NA	NA
BP_DD_P150009_g_S344_L001_R1_001.fastq.gz	BP_DD_P150009_g	Skin swab	36160	30237	30164	30178	29953	29861	29767	26680	22009	5000
BP_DD_P150010_a_S317_L001_R1_001.fastq.gz	BP_DD_P150010_a	Skin swab	173050	142697	142684	142673	142213	142167	142167	138326	113134	5000
BP_DD_P150010_b_S325_L001_R1_001.fastq.gz	BP_DD_P150010_b	Skin swab	21973	17330	17328	17325	17315	17312	17312	16079	13359	5000
BP_DD_P150010_c_S333_L001_R1_001.fastq.gz	BP_DD_P150010_c	Skin swab	2314	1960	1957	1960	1954	1954	1954	1954	NA	NA
BP_DD_P150010_d_S341_L001_R1_001.fastq.gz	BP_DD_P150010_d	Skin swab	35844	28020	28015	28010	27973	27971	27971	27431	24316	5000
BP_DD_P150010_e_S349_L001_R1_001.fastq.gz	BP_DD_P150010_e	Skin swab	40270	34473	34473	34467	34352	34329	34329	33797	33624	5000
BP_DD_P150010_f_S357_L001_R1_001.fastq.gz	BP_DD_P150010_f	Skin swab	41897	34749	34745	34720	34383	34377	34377	34255	31354	5000
BP_DD_P150010_g_S365_L001_R1_001.fastq.gz	BP_DD_P150010_g	Skin swab	37710	31676	31673	31670	31526	31202	31202	30699	27475	5000
BP_DD_P150011_a_S39_L001_R1_001.fastq.gz	BP_DD_P150011_a	Skin swab	60440	55947	55898	55903	55712	53718	53702	53669	50179	5000
BP_DD_P150011_b_S40_L001_R1_001.fastq.gz	BP_DD_P150011_b	Skin swab	40825	37642	37559	37559	37247	35558	35149	35012	27461	5000
BP_DD_P150011_c_S41_L001_R1_001.fastq.gz	BP_DD_P150011_c	Skin swab	34788	32169	32016	32055	31649	29262	29206	29146	26363	5000
BP_DD_P150011_d_S42_L001_R1_001.fastq.gz	BP_DD_P150011_d	Skin swab	44179	40465	40399	40441	40188	39782	39582	39367	36178	5000
BP_DD_P150011_e_S43_L001_R1_001.fastq.gz	BP_DD_P150011_e	Skin swab	39044	35917	35892	35906	35695	35483	35416	35105	31612	5000
BP_DD_P150011_f_S44_L001_R1_001.fastq.gz	BP_DD_P150011_f	Skin swab	39011	36188	36170	36166	36113	35620	35620	35466	35111	5000
BP_DD_P150011_g_S45_L001_R1_001.fastq.gz	BP_DD_P150011_g	Skin swab	41538	38666	38627	38638	38533	37791	37711	37584	36432	5000
BP_DD_P150013_a_S75_L001_R1_001.fastq.gz	BP_DD_P150013_a	Skin swab	50622	47252	47224	47232	47139	46761	46625	43768	36507	5000
BP_DD_P150013_b_S76_L001_R1_001.fastq.gz	BP_DD_P150013_b	Skin swab	56369	53302	53254	53279	53156	52069	51988	51956	49566	5000
BP_DD_P150013_c_S77_L001_R1_001.fastq.gz	BP_DD_P150013_c	Skin swab	31998	29499	29479	29487	29437	29314	28785	28049	21296	5000
BP_DD_P150013_d_S78_L001_R1_001.fastq.gz	BP_DD_P150013_d	Skin swab	42818	38576	38366	38435	37930	36389	36181	35886	32557	5000
BP_DD_P150013_e_S79_L001_R1_001.fastq.gz	BP_DD_P150013_e	Skin swab	53237	49558	49443	49486	49189	47772	47452	46614	39282	5000
BP_DD_P150013_f_S80_L001_R1_001.fastq.gz	BP_DD_P150013_f	Skin swab	58338	53746	53631	53647	53287	51721	51462	51155	46470	5000
BP_DD_P150013_g_S81_L001_R1_001.fastq.gz	BP_DD_P150013_g	Skin swab	41351	37891	37827	37838	37630	36712	36564	36196	31287	5000
BP_DD_P150014_a_S318_L001_R1_001.fastq.gz	BP_DD_P150014_a	Skin swab	45887	39890	39802	39816	39374	37243	37209	37156	33720	5000
BP_DD_P150014_b_S326_L001_R1_001.fastq.gz	BP_DD_P150014_b	Skin swab	34310	29943	29931	29937	29851	29642	29623	29617	25814	5000
BP_DD_P150014_c_S334_L001_R1_001.fastq.gz	BP_DD_P150014_c	Skin swab	29679	26145	26108	26116	25887	25056	25052	25040	22644	5000
BP_DD_P150014_d_S342_L001_R1_001.fastq.gz	BP_DD_P150014_d	Skin swab	34407	30617	30607	30599	30530	30140	30139	30139	29269	5000
BP_DD_P150014_e_S350_L001_R1_001.fastq.gz	BP_DD_P150014_e	Skin swab	40573	36107	36091	36070	35882	35431	35426	35426	33903	5000
BP_DD_P150014_f_S358_L001_R1_001.fastq.gz	BP_DD_P150014_f	Skin swab	50472	44832	44817	44804	44640	44244	44240	44240	43030	5000
BP_DD_P150014_g_S366_L001_R1_001.fastq.gz	BP_DD_P150014_g	Skin swab	49258	43826	43774	43795	43527	42150	42127	42127	38071	5000
BP_DD_P150015_a_S170_L001_R1_001.fastq.gz	BP_DD_P150015_a	Skin swab	38829	35604	35533	35583	35015	32364	32364	32363	30434	5000
BP_DD_P150015_b_S171_L001_R1_001.fastq.gz	BP_DD_P150015_b	Skin swab	37	22	20	19	17	17	17	17	NA	NA
BP_DD_P150015_d_S173_L001_R1_001.fastq.gz	BP_DD_P150015_d	Skin swab	46	27	20	21	17	16	16	16	NA	NA
BP_DD_P150015_e_S174_L001_R1_001.fastq.gz	BP_DD_P150015_e	Skin swab	32	19	14	18	14	14	14	14	NA	NA
BP_DD_P150015_f_S175_L001_R1_001.fastq.gz	BP_DD_P150015_f	Skin swab	18	14	13	13	13	11	11	11	NA	NA
BP_DD_P150015_g_S176_L001_R1_001.fastq.gz	BP_DD_P150015_g	Skin swab	10	5	4	4	4	4	4	4	NA	NA
BP_DD_P150016_a_S319_L001_R1_001.fastq.gz	BP_DD_P150016_a	Skin swab	43150	36322	36218	36269	35565	33779	33713	33547	27343	5000
BP_DD_P150016_b_S327_L001_R1_001.fastq.gz	BP_DD_P150016_b	Skin swab	34203	29760	29753	29733	29550	29499	29474	29447	25108	5000
BP_DD_P150016_c_S335_L001_R1_001.fastq.gz	BP_DD_P150016_c	Skin swab	40942	35490	35483	35481	34957	34835	34784	34774	31300	5000
BP_DD_P150016_d_S343_L001_R1_001.fastq.gz	BP_DD_P150016_d	Skin swab	88194	78483	78466	78473	78355	77950	77950	77950	77572	5000
BP_DD_P150016_e_S351_L001_R1_001.fastq.gz	BP_DD_P150016_e	Skin swab	31346	27939	27933	27927	27874	27802	27796	27796	27367	5000
BP_DD_P150016_f_S359_L001_R1_001.fastq.gz	BP_DD_P150016_f	Skin swab	57404	50661	50633	50644	50271	48390	48389	48389	46472	5000
BP_DD_P150016_g_S367_L001_R1_001.fastq.gz	BP_DD_P150016_g	Skin swab	56930	50256	50184	50213	49264	44840	44783	44764	41118	5000
BP_DD_P150017_a_S181_L001_R1_001.fastq.gz	BP_DD_P150017_a	Skin swab	139452	125682	125649	125659	125170	125111	122354	119416	89122	5000
BP_DD_P150020_a_S171_L001_R1_001.fastq.gz	BP_DD_P150020_a	Skin swab	47957	44204	44149	44161	42481	42127	40673	40147	29947	5000
BP_DD_P150020_b_S172_L001_R1_001.fastq.gz	BP_DD_P150020_b	Skin swab	56331	51940	51914	51919	51841	51434	50214	49994	35907	5000
BP_DD_P150020_c_S173_L001_R1_001.fastq.gz	BP_DD_P150020_c	Skin swab	62934	58578	58489	58522	57834	52540	52439	51537	45547	5000
BP_DD_P150020_d_S174_L001_R1_001.fastq.gz	BP_DD_P150020_d	Skin swab	22662	20953	20941	20946	20808	20739	20447	20373	18833	5000
BP_DD_P150020_e_S175_L001_R1_001.fastq.gz	BP_DD_P150020_e	Skin swab	57273	51322	51287	51299	51251	51161	48971	47856	37623	5000
BP_DD_P150020_f_S176_L001_R1_001.fastq.gz	BP_DD_P150020_f	Skin swab	31225	28905	28883	28892	28827	28683	28683	28602	23519	5000
BP_DD_P150020_g_S177_L001_R1_001.fastq.gz	BP_DD_P150020_g	Skin swab	67637	62393	62330	62377	62246	61982	60725	59676	46336	5000
BP_DD_P150021_a_S190_L001_R1_001.fastq.gz	BP_DD_P150021_a	Skin swab	64	43	40	40	35	31	31	31	NA	NA
BP_DD_P150022_a_S214_L001_R1_001.fastq.gz	BP_DD_P150022_a	Skin swab	73203	65718	65653	65672	65220	59727	59628	59520	55399	5000
BP_DD_P150022_b_S215_L001_R1_001.fastq.gz	BP_DD_P150022_b	Skin swab	82571	74983	74858	74921	74133	73250	73008	72859	58731	5000
BP_DD_P150022_e_S194_L001_R1_001.fastq.gz	BP_DD_P150022_e	Skin swab	19	14	13	13	11	11	11	11	NA	NA
BP_DD_P150023_a_S243_L001_R1_001.fastq.gz	BP_DD_P150023_a	Skin swab	47622	44204	44191	44187	44055	43231	43231	43225	41523	5000
BP_DD_P150023_b_S244_L001_R1_001.fastq.gz	BP_DD_P150023_b	Skin swab	56130	52936	52918	52921	52828	52454	52454	52327	50215	5000
BP_DD_P150023_c_S245_L001_R1_001.fastq.gz	BP_DD_P150023_c	Skin swab	45341	42242	42227	42233	42179	42090	42090	41761	37033	5000
BP_DD_P150023_d_S246_L001_R1_001.fastq.gz	BP_DD_P150023_d	Skin swab	101586	95311	95291	95294	95124	94765	94577	94577	77361	5000
BP_DD_P150023_e_S247_L001_R1_001.fastq.gz	BP_DD_P150023_e	Skin swab	130	54	52	53	44	44	44	44	NA	NA
BP_DD_P150023_f_S248_L001_R1_001.fastq.gz	BP_DD_P150023_f	Skin swab	70	50	48	49	47	47	47	47	NA	NA
BP_DD_P150023_g_S249_L001_R1_001.fastq.gz	BP_DD_P150023_g	Skin swab	11532	10608	10603	10602	10583	10534	10534	10533	9328	5000
BP_DD_P150025_a_S255_L001_R1_001.fastq.gz	BP_DD_P150025_a	Skin swab	34819	32422	32389	32398	32168	30234	30234	30231	27770	5000
BP_DD_P150025_b_S256_L001_R1_001.fastq.gz	BP_DD_P150025_b	Skin swab	36784	33760	33746	33750	33709	33362	33292	33161	26038	5000
BP_DD_P150025_c_S257_L001_R1_001.fastq.gz	BP_DD_P150025_c	Skin swab	10198	8518	8513	8517	8513	8424	8257	8061	7371	5000
BP_DD_P150025_d_S258_L001_R1_001.fastq.gz	BP_DD_P150025_d	Skin swab	23225	20969	20959	20964	20916	20769	20625	20575	16799	5000
BP_DD_P150025_e_S259_L001_R1_001.fastq.gz	BP_DD_P150025_e	Skin swab	43345	40356	40321	40335	40175	39748	39549	39131	26770	5000
BP_DD_P150025_f_S260_L001_R1_001.fastq.gz	BP_DD_P150025_f	Skin swab	19638	17781	17760	17777	17734	17600	17578	17222	13929	5000
BP_DD_P150025_g_S261_L001_R1_001.fastq.gz	BP_DD_P150025_g	Skin swab	36928	32948	32936	32939	32915	32523	32488	31237	26177	5000
BP_DD_P150026_a_S119_L001_R1_001.fastq.gz	BP_DD_P150026_a	Skin swab	38654	35775	35710	35759	35296	31476	31455	31431	26338	5000
BP_DD_P150026_b_S120_L001_R1_001.fastq.gz	BP_DD_P150026_b	Skin swab	38248	35584	35570	35570	35372	34961	34961	34920	30775	5000
BP_DD_P150026_c_S121_L001_R1_001.fastq.gz	BP_DD_P150026_c	Skin swab	35474	33015	33006	33011	32786	32198	32198	32183	29328	5000
BP_DD_P150026_d_S122_L001_R1_001.fastq.gz	BP_DD_P150026_d	Skin swab	40486	37646	37593	37625	37226	34694	34676	34666	32374	5000
BP_DD_P150026_e_S123_L001_R1_001.fastq.gz	BP_DD_P150026_e	Skin swab	45053	41981	41934	41963	41595	39535	39525	39517	36683	5000
BP_DD_P150026_f_S124_L001_R1_001.fastq.gz	BP_DD_P150026_f	Skin swab	41086	38229	38211	38215	38009	37584	37584	37514	35465	5000
BP_DD_P150026_g_S125_L001_R1_001.fastq.gz	BP_DD_P150026_g	Skin swab	74389	68960	68942	68936	68592	68484	68393	68392	64088	5000
BP_FR_K100011_a_S278_L001_R1_001.fastq.gz	BP_FR_K100011_a	Skin swab	45364	38886	38777	38796	37673	34115	34107	33835	31140	5000
BP_FR_K100011_b_S196_L001_R1_001.fastq.gz	BP_FR_K100011_b	Skin swab	27562	23017	23010	23004	22847	22841	22810	22737	18512	5000
BP_FR_K100011_c_S204_L001_R1_001.fastq.gz	BP_FR_K100011_c	Skin swab	38986	33122	33120	33111	32916	32863	32840	32672	28855	5000
BP_FR_K100011_d_S212_L001_R1_001.fastq.gz	BP_FR_K100011_d	Skin swab	29644	23917	23916	23898	22792	22789	22771	22638	19246	5000
BP_FR_K100011_e_S220_L001_R1_001.fastq.gz	BP_FR_K100011_e	Skin swab	56087	45939	45921	45906	45313	45264	39489	39095	28479	5000
BP_FR_K190000_a_S109_L001_R1_001.fastq.gz	BP_FR_K190000_a	Skin swab	43881	38938	38856	38888	38077	33163	33156	33115	30886	5000
BP_FR_K190000_b_S110_L001_R1_001.fastq.gz	BP_FR_K190000_b	Skin swab	62447	55668	55629	55631	54704	48386	48386	48386	45239	5000
BP_FR_K190000_c_S111_L001_R1_001.fastq.gz	BP_FR_K190000_c	Skin swab	29856	26178	26141	26143	25779	24205	24167	24149	20269	5000
BP_FR_K190000_d_S112_L001_R1_001.fastq.gz	BP_FR_K190000_d	Skin swab	43523	37967	37937	37964	37733	37187	37163	36984	28124	5000
BP_FR_K190000_e_S113_L001_R1_001.fastq.gz	BP_FR_K190000_e	Skin swab	45577	39598	39435	39507	38278	32629	32580	32483	27930	5000
BP_FR_K190001_a_S114_L001_R1_001.fastq.gz	BP_FR_K190001_a	Skin swab	56863	49915	49862	49870	49482	46296	46293	46226	42239	5000
Lib123R_BP_FR_K190001_b_S75_L001_R1_001.fastq.gz	BP_FR_K190001_b	Skin swab	39608	33373	33246	33315	32184	29176	29109	28955	25623	5000
BP_FR_K190001_b__S115_L001_R1_001.fastq.gz	BP_FR_K190001_b_	Skin swab	38534	33176	33159	33141	32981	32734	32734	32685	26740	5000
BP_FR_K190001_c_S116_L001_R1_001.fastq.gz	BP_FR_K190001_c	Skin swab	47885	41807	41793	41789	41650	40910	40910	40836	30135	5000
BP_FR_K190001_d_S117_L001_R1_001.fastq.gz	BP_FR_K190001_d	Skin swab	39770	34214	34207	34206	34097	33955	33928	33526	22367	5000
BP_FR_K190001_e_S118_L001_R1_001.fastq.gz	BP_FR_K190001_e	Skin swab	38958	33512	33502	33500	33391	33337	33337	32977	23302	5000
BP_FR_K190002_a_S119_L001_R1_001.fastq.gz	BP_FR_K190002_a	Skin swab	44703	39195	39165	39182	38922	37899	37899	37807	28420	5000
BP_FR_K190002_b_S120_L001_R1_001.fastq.gz	BP_FR_K190002_b	Skin swab	62449	54732	54665	54710	47690	44994	44988	44984	40719	5000
BP_FR_K190002_c_S121_L001_R1_001.fastq.gz	BP_FR_K190002_c	Skin swab	44610	39803	39783	39796	39599	39040	39040	39028	29075	5000
BP_FR_K190002_d_S122_L001_R1_001.fastq.gz	BP_FR_K190002_d	Skin swab	46734	40660	40601	40581	40333	39769	39643	39541	30535	5000
BP_FR_K190002_e_S123_L001_R1_001.fastq.gz	BP_FR_K190002_e	Skin swab	30709	26743	26671	26706	26382	25531	25498	25417	19192	5000
BP_FR_K190003_a_S124_L001_R1_001.fastq.gz	BP_FR_K190003_a	Skin swab	49952	45392	45234	45342	44371	40214	40212	40177	35753	5000
BP_FR_K190003_b_S125_L001_R1_001.fastq.gz	BP_FR_K190003_b	Skin swab	31478	27633	27572	27612	27095	26672	26635	26342	18065	5000
BP_FR_K190003_c_S126_L001_R1_001.fastq.gz	BP_FR_K190003_c	Skin swab	38890	34058	34017	34002	33751	33645	33645	33544	20191	5000
BP_FR_K190003_d_S127_L001_R1_001.fastq.gz	BP_FR_K190003_d	Skin swab	37315	33088	33033	33071	32687	32496	32492	32295	22067	5000
BP_FR_K190003_e_S128_L001_R1_001.fastq.gz	BP_FR_K190003_e	Skin swab	37047	32765	32705	32749	32375	32067	32013	31959	20996	5000
BP_FR_K190004_a_S129_L001_R1_001.fastq.gz	BP_FR_K190004_a	Skin swab	45128	40153	40097	40138	39886	38714	38637	38233	31035	5000
BP_FR_K190004_b_S130_L001_R1_001.fastq.gz	BP_FR_K190004_b	Skin swab	36580	32005	31997	31999	31837	31642	31642	31229	23903	5000
BP_FR_K190004_c_S131_L001_R1_001.fastq.gz	BP_FR_K190004_c	Skin swab	54259	48543	48498	48517	48253	46811	46807	46774	41944	5000
BP_FR_K190004_d_S132_L001_R1_001.fastq.gz	BP_FR_K190004_d	Skin swab	85734	76727	76684	76693	76288	73675	73675	73658	64729	5000
BP_FR_K190004_e_S133_L001_R1_001.fastq.gz	BP_FR_K190004_e	Skin swab	51566	45581	45549	45567	45351	44568	44568	44522	39883	5000
BP_FR_K190005_a_S134_L001_R1_001.fastq.gz	BP_FR_K190005_a	Skin swab	34894	30684	30620	30660	30085	27883	27834	27706	21419	5000
BP_FR_K190005_b_S135_L001_R1_001.fastq.gz	BP_FR_K190005_b	Skin swab	37176	31996	31986	31973	29846	29698	29593	29036	15012	5000
BP_FR_K190005_c_S136_L001_R1_001.fastq.gz	BP_FR_K190005_c	Skin swab	36514	31622	31610	31619	31251	31197	31158	30857	19348	5000
BP_FR_K190005_d_S137_L001_R1_001.fastq.gz	BP_FR_K190005_d	Skin swab	33961	29828	29815	29808	28762	28662	28587	28345	20343	5000
BP_FR_K190005_e_S138_L001_R1_001.fastq.gz	BP_FR_K190005_e	Skin swab	37099	31582	31504	31528	28286	27288	26873	26728	17448	5000
BP_FR_K190006_a_S139_L001_R1_001.fastq.gz	BP_FR_K190006_a	Skin swab	34758	30595	30472	30491	29654	25619	25549	25363	21205	5000
BP_FR_K190006_b_S140_L001_R1_001.fastq.gz	BP_FR_K190006_b	Skin swab	40446	35499	35411	35441	34639	31156	31133	31128	28713	5000
BP_FR_K190006_c_S141_L001_R1_001.fastq.gz	BP_FR_K190006_c	Skin swab	41682	36579	36453	36524	36004	34044	34017	33982	26276	5000
BP_FR_K190006_d_S143_L001_R1_001.fastq.gz	BP_FR_K190006_d	Skin swab	42560	36607	36421	36507	35324	31446	31279	31194	23680	5000
BP_FR_K190006_e_S142_L001_R1_001.fastq.gz	BP_FR_K190006_e	Skin swab	56257	49292	49222	49264	48553	45724	45664	45523	38194	5000
BP_FR_K190007_a_S144_L001_R1_001.fastq.gz	BP_FR_K190007_a	Skin swab	134163	116156	115852	115929	113731	106402	106259	106082	95344	5000
BP_FR_K190007_b_S145_L001_R1_001.fastq.gz	BP_FR_K190007_b	Skin swab	62141	54226	54203	54181	52561	51718	51708	50952	39493	5000
BP_FR_K190007_c_S146_L001_R1_001.fastq.gz	BP_FR_K190007_c	Skin swab	49675	44240	44196	44221	43448	41213	41213	41210	38847	5000
BP_FR_K190007_d_S147_L001_R1_001.fastq.gz	BP_FR_K190007_d	Skin swab	32779	28172	27980	28077	26860	24383	24352	24152	17994	5000
BP_FR_K190007_e_S148_L001_R1_001.fastq.gz	BP_FR_K190007_e	Skin swab	48583	42294	42231	42239	40064	32284	32284	31814	30640	5000
BP_FR_K190009_a_S200_L001_R1_001.fastq.gz	BP_FR_K190009_a	Skin swab	13	4	2	1	1	1	1	1	NA	NA
BP_FR_K190009_b_S208_L001_R1_001.fastq.gz	BP_FR_K190009_b	Skin swab	6	3	3	3	3	3	3	3	NA	NA
BP_FR_K190009_c_S216_L001_R1_001.fastq.gz	BP_FR_K190009_c	Skin swab	40	29	27	29	25	24	24	24	NA	NA
BP_FR_K190009_d_S224_L001_R1_001.fastq.gz	BP_FR_K190009_d	Skin swab	28	23	23	23	18	18	18	18	NA	NA
BP_FR_K190009_e_S232_L001_R1_001.fastq.gz	BP_FR_K190009_e	Skin swab	69	55	54	53	52	50	50	50	NA	NA
BP_FR_K190009_f_S240_L001_R1_001.fastq.gz	BP_FR_K190009_f	Skin swab	29	19	19	18	12	12	12	12	NA	NA
BP_FR_K190010_a_S280_L001_R1_001.fastq.gz	BP_FR_K190010_a	Skin swab	46623	39785	39748	39745	39326	36142	36127	36115	32726	5000
BP_FR_K190010_b_S198_L001_R1_001.fastq.gz	BP_FR_K190010_b	Skin swab	37616	31837	31830	31813	31682	31620	31496	31409	23771	5000
BP_FR_K190010_c_S206_L001_R1_001.fastq.gz	BP_FR_K190010_c	Skin swab	27526	23867	23857	23860	23681	23538	23522	23507	19996	5000
BP_FR_K190010_d_S214_L001_R1_001.fastq.gz	BP_FR_K190010_d	Skin swab	35164	29767	29760	29756	29604	29576	29385	29302	24141	5000
BP_FR_K190010_e_S222_L001_R1_001.fastq.gz	BP_FR_K190010_e	Skin swab	16064	13466	13463	13463	13345	13327	13282	13164	10089	5000
BP_FR_K190011_a_S190_L001_R1_001.fastq.gz	BP_FR_K190011_a	Skin swab	120231	101173	101052	101085	99715	92292	91881	91053	73523	5000
BP_FR_K190011_b_S103_L001_R1_001.fastq.gz	BP_FR_K190011_b	Skin swab	92282	79459	79375	79406	78327	76995	76860	76429	63320	5000
BP_FR_K190011_c_S111_L001_R1_001.fastq.gz	BP_FR_K190011_c	Skin swab	79588	68161	68028	68089	66506	63504	63454	63323	55876	5000
BP_FR_K190011_d_S119_L001_R1_001.fastq.gz	BP_FR_K190011_d	Skin swab	100562	84292	83930	84159	81004	79317	78909	78150	64270	5000
BP_FR_K190011_e_S127_L001_R1_001.fastq.gz	BP_FR_K190011_e	Skin swab	90242	75482	75349	75378	73288	72842	72566	72277	59491	5000
BP_FR_K190011_f_S135_L001_R1_001.fastq.gz	BP_FR_K190011_f	Skin swab	61123	51094	50845	50998	48559	43438	43398	42742	32164	5000
BP_FR_K190012_a_S279_L001_R1_001.fastq.gz	BP_FR_K190012_a	Skin swab	52022	44344	44259	44284	43547	38026	38025	38015	35673	5000
BP_FR_K190012_b_S197_L001_R1_001.fastq.gz	BP_FR_K190012_b	Skin swab	172615	146183	146027	146121	144463	142164	142135	141789	124555	5000
BP_FR_K190012_c_S205_L001_R1_001.fastq.gz	BP_FR_K190012_c	Skin swab	129233	110093	109915	110022	108116	102594	102553	102330	92014	5000
BP_FR_K190012_d_S213_L001_R1_001.fastq.gz	BP_FR_K190012_d	Skin swab	48403	39498	39366	39424	38561	37050	37025	36887	31688	5000
BP_FR_K190012_e_S221_L001_R1_001.fastq.gz	BP_FR_K190012_e	Skin swab	34046	28056	28028	28037	27788	27213	27179	27119	22699	5000
BP_FR_K190015_a_S274_L001_R1_001.fastq.gz	BP_FR_K190015_a	Skin swab	99118	91382	91188	91291	90627	84510	84405	83738	64783	5000
BP_FR_K190015_b_S275_L001_R1_001.fastq.gz	BP_FR_K190015_b	Skin swab	92334	87060	86871	86906	85885	76425	76413	68779	63367	5000
BP_FR_K190015_c_S276_L001_R1_001.fastq.gz	BP_FR_K190015_c	Skin swab	103272	96883	96729	96758	96309	93743	93739	82498	75485	5000
BP_FR_K190015_d_S97_L001_R1_001.fastq.gz	BP_FR_K190015_d	Skin swab	44501	40711	40415	40551	39576	37739	37555	35762	26095	5000
BP_FR_K190015_e_S98_L001_R1_001.fastq.gz	BP_FR_K190015_e	Skin swab	118678	108688	108565	108641	108324	105778	105364	103022	70838	5000
BP_FR_K190016_a_S226_L001_R1_001.fastq.gz	BP_FR_K190016_a	Skin swab	41279	38439	38413	38402	38314	38043	38016	37095	33773	5000
BP_FR_K190016_b_S227_L001_R1_001.fastq.gz	BP_FR_K190016_b	Skin swab	43599	40860	40834	40835	40771	40397	40273	40270	31824	5000
BP_FR_K190016_c_S228_L001_R1_001.fastq.gz	BP_FR_K190016_c	Skin swab	45693	41919	41881	41892	41822	41579	41577	41575	33404	5000
BP_FR_K190016_d_S229_L001_R1_001.fastq.gz	BP_FR_K190016_d	Skin swab	14466	13325	13316	13319	13299	13268	13268	13105	10926	5000
BP_FR_K190016_e_S230_L001_R1_001.fastq.gz	BP_FR_K190016_e	Skin swab	45033	41659	41569	41608	41416	41006	40541	38545	31913	5000
BP_FR_K190017_a_S106_L001_R1_001.fastq.gz	BP_FR_K190017_a	Skin swab	36150	33342	33224	33271	32787	30312	30136	30016	24142	5000
BP_FR_K190017_b_S107_L001_R1_001.fastq.gz	BP_FR_K190017_b	Skin swab	40326	37257	36948	37097	35894	31612	31159	30589	22591	5000
BP_FR_K190017_c_S108_L001_R1_001.fastq.gz	BP_FR_K190017_c	Skin swab	730	645	643	644	641	641	640	632	NA	NA
BP_FR_K190017_d_S109_L001_R1_001.fastq.gz	BP_FR_K190017_d	Skin swab	66864	60518	60362	60441	58931	45167	45142	43650	40102	5000
BP_FR_K190017_e_S110_L001_R1_001.fastq.gz	BP_FR_K190017_e	Skin swab	44880	41124	40491	40755	38534	34225	33838	32274	22346	5000
BP_FR_K190018_a_S154_L001_R1_001.fastq.gz	BP_FR_K190018_a	Skin swab	49534	46570	46552	46542	46259	45387	45358	45358	41281	5000
BP_FR_K190018_b_S155_L001_R1_001.fastq.gz	BP_FR_K190018_b	Skin swab	58171	55556	55502	55539	55063	51100	51096	51096	50023	5000
BP_FR_K190018_c_S156_L001_R1_001.fastq.gz	BP_FR_K190018_c	Skin swab	197543	186670	186600	186600	185376	179999	179999	179949	164016	5000
BP_FR_K190018_d_S157_L001_R1_001.fastq.gz	BP_FR_K190018_d	Skin swab	68423	64204	63211	63614	60766	52486	52196	52127	44733	5000
BP_FR_K190018_e_S158_L001_R1_001.fastq.gz	BP_FR_K190018_e	Skin swab	65587	61500	61367	61414	60665	57549	56408	56161	46451	5000
BP_FR_K190019_a_S51_L001_R1_001.fastq.gz	BP_FR_K190019_a	Skin swab	109803	97501	97403	97372	96348	90546	90199	89913	67110	5000
BP_FR_K190019_b_S52_L001_R1_001.fastq.gz	BP_FR_K190019_b	Skin swab	7099	6474	6469	6469	6456	6456	6456	6456	6449	5000
BP_FR_K190019_c_S53_L001_R1_001.fastq.gz	BP_FR_K190019_c	Skin swab	73137	66434	66413	66417	66033	65644	65427	64931	53673	5000
BP_FR_K190019_d_S54_L001_R1_001.fastq.gz	BP_FR_K190019_d	Skin swab	86910	75479	75353	75427	74665	73962	73251	72941	51814	5000
BP_FR_K190019_e_S55_L001_R1_001.fastq.gz	BP_FR_K190019_e	Skin swab	74474	66093	66065	66063	65713	65536	64662	64299	46160	5000
BP_FR_K190020_a_S238_L001_R1_001.fastq.gz	BP_FR_K190020_a	Skin swab	74011	69462	69341	69376	68314	60698	60694	60689	58091	5000
BP_FR_K190020_b_S239_L001_R1_001.fastq.gz	BP_FR_K190020_b	Skin swab	65143	60077	59838	59940	56780	49889	49856	49763	40093	5000
BP_FR_K190020_c_S240_L001_R1_001.fastq.gz	BP_FR_K190020_c	Skin swab	78604	73183	73145	73159	72503	71426	71344	71243	58636	5000
BP_FR_K190020_d_S241_L001_R1_001.fastq.gz	BP_FR_K190020_d	Skin swab	46157	42096	42044	42081	39865	39581	39581	39581	36936	5000
BP_FR_K190020_e_S242_L001_R1_001.fastq.gz	BP_FR_K190020_e	Skin swab	48327	44276	44208	44256	43739	43519	43166	42913	32618	5000
BP_FR_K1900617_c_S231_L001_R1_001.fastq.gz	BP_FR_K1900617_c	Skin swab	88	71	69	67	61	54	49	49	NA	NA
BP_FR_P00012_a_S228_L001_R1_001.fastq.gz	BP_FR_P00012_a	Skin swab	37053	31929	31904	31904	31520	28486	28486	28468	27542	5000
BP_FR_P00012_b_S235_L001_R1_001.fastq.gz	BP_FR_P00012_b	Skin swab	39129	33771	33770	33760	33398	33256	33228	33108	29372	5000
BP_FR_P00012_c_S243_L001_R1_001.fastq.gz	BP_FR_P00012_c	Skin swab	45228	38575	38563	38561	38366	38101	38089	38006	34133	5000
BP_FR_P00012_d_S251_L001_R1_001.fastq.gz	BP_FR_P00012_d	Skin swab	33291	28924	28890	28906	28415	27321	27312	27246	25176	5000
BP_FR_P00012_e_S258_L001_R1_001.fastq.gz	BP_FR_P00012_e	Skin swab	45544	39518	39459	39482	38855	36829	36806	36752	33959	5000
BP_FR_P00012_f_S265_L001_R1_001.fastq.gz	BP_FR_P00012_f	Skin swab	34616	29820	29802	29798	29354	28602	28588	28327	25030	5000
BP_FR_P00012_g_S272_L001_R1_001.fastq.gz	BP_FR_P00012_g	Skin swab	30599	26654	26651	26649	26389	26294	26271	26154	22264	5000
BP_FR_P190000_a_S22_L001_R1_001.fastq.gz	BP_FR_P190000_a	Skin swab	65205	57877	57826	57845	57387	52762	52750	52659	46615	5000
BP_FR_P190000_b_S23_L001_R1_001.fastq.gz	BP_FR_P190000_b	Skin swab	53710	47936	47923	47930	47825	47636	47636	47237	31295	5000
BP_FR_P190000_c_S24_L001_R1_001.fastq.gz	BP_FR_P190000_c	Skin swab	48710	43317	43278	43310	43086	42699	42699	42513	32468	5000
BP_FR_P190000_d_S25_L001_R1_001.fastq.gz	BP_FR_P190000_d	Skin swab	38940	34713	34677	34690	34385	32099	32068	32003	27705	5000
BP_FR_P190000_e_S26_L001_R1_001.fastq.gz	BP_FR_P190000_e	Skin swab	51587	46015	45986	45996	45751	44902	44815	44639	32110	5000
BP_FR_P190000_g_S28_L001_R1_001.fastq.gz	BP_FR_P190000_g	Skin swab	66311	58720	58657	58676	58090	54021	53944	53602	43514	5000
BP_FR_P190001_a_S29_L001_R1_001.fastq.gz	BP_FR_P190001_a	Skin swab	30476	27030	27017	27024	26869	26652	26652	26628	19815	5000
BP_FR_P190001_b_S30_L001_R1_001.fastq.gz	BP_FR_P190001_b	Skin swab	54677	49253	49191	49207	48597	42472	42456	42432	40452	5000
BP_FR_P190001_c_S31_L001_R1_001.fastq.gz	BP_FR_P190001_c	Skin swab	36053	31654	31642	31643	31505	31413	31412	31368	18395	5000
BP_FR_P190001_d_S32_L001_R1_001.fastq.gz	BP_FR_P190001_d	Skin swab	43748	38228	38211	38212	37967	37414	37382	37259	28150	5000
BP_FR_P190001_e_S33_L001_R1_001.fastq.gz	BP_FR_P190001_e	Skin swab	33928	29533	29486	29528	29324	29316	29234	29004	12342	5000
BP_FR_P190001_f_S34_L001_R1_001.fastq.gz	BP_FR_P190001_f	Skin swab	32100	28631	28628	28627	28581	28561	28561	28506	22064	5000
BP_FR_P190001_g_S35_L001_R1_001.fastq.gz	BP_FR_P190001_g	Skin swab	46556	41242	41226	41236	41046	40756	40739	40558	28688	5000
BP_FR_P1900010_a_S229_L001_R1_001.fastq.gz	BP_FR_P1900010_a	Skin swab	37584	31165	31032	31100	30600	27946	27938	27882	25597	5000
BP_FR_P1900010_b_S236_L001_R1_001.fastq.gz	BP_FR_P1900010_b	Skin swab	32316	28419	28410	28408	28278	28201	28201	28161	26697	5000
BP_FR_P1900010_c_S244_L001_R1_001.fastq.gz	BP_FR_P1900010_c	Skin swab	50492	42814	42651	42724	41887	38448	38427	38351	34571	5000
BP_FR_P1900010_d_S252_L001_R1_001.fastq.gz	BP_FR_P1900010_d	Skin swab	19266	17255	17254	17254	17237	17237	17237	17218	16414	5000
BP_FR_P1900010_e_S259_L001_R1_001.fastq.gz	BP_FR_P1900010_e	Skin swab	29087	25049	25030	25041	25002	24974	24974	24708	22736	5000
BP_FR_P1900010_f_S266_L001_R1_001.fastq.gz	BP_FR_P1900010_f	Skin swab	43870	38903	38855	38878	38566	36866	36866	36862	36646	5000
BP_FR_P1900010_g_S273_L001_R1_001.fastq.gz	BP_FR_P1900010_g	Skin swab	44067	39133	39067	39058	38394	35957	35950	35902	33875	5000
BP_FR_P190002_a_S36_L001_R1_001.fastq.gz	BP_FR_P190002_a	Skin swab	48182	43235	43112	43112	42150	34976	34949	34934	33983	5000
BP_FR_P190002_b_S37_L001_R1_001.fastq.gz	BP_FR_P190002_b	Skin swab	43246	38648	38597	38621	38145	36335	36269	35974	31018	5000
BP_FR_P190002_c_S38_L001_R1_001.fastq.gz	BP_FR_P190002_c	Skin swab	28466	25749	25683	25687	24999	21129	21073	21051	18390	5000
BP_FR_P190002_d_S39_L001_R1_001.fastq.gz	BP_FR_P190002_d	Skin swab	34004	29189	28925	29029	27608	24351	23892	23608	18879	5000
BP_FR_P190002_e_S40_L001_R1_001.fastq.gz	BP_FR_P190002_e	Skin swab	37043	31597	31331	31394	29070	21784	21713	21628	19971	5000
BP_FR_P190002_f_S41_L001_R1_001.fastq.gz	BP_FR_P190002_f	Skin swab	36906	32718	32681	32697	32212	31318	31279	31208	23913	5000
BP_FR_P190002_g_S42_L001_R1_001.fastq.gz	BP_FR_P190002_g	Skin swab	34986	30815	30773	30797	30496	30114	29980	29844	21437	5000
BP_FR_P190003_a_S43_L001_R1_001.fastq.gz	BP_FR_P190003_a	Skin swab	40584	35323	35096	35167	34365	32021	32005	31710	24644	5000
BP_FR_P190003_b_S44_L001_R1_001.fastq.gz	BP_FR_P190003_b	Skin swab	44584	39017	39005	39014	38817	38603	38603	37133	19215	5000
BP_FR_P190003_c_S45_L001_R1_001.fastq.gz	BP_FR_P190003_c	Skin swab	58895	51989	51921	51906	51588	50115	50094	50016	47322	5000
BP_FR_P190003_d_S46_L001_R1_001.fastq.gz	BP_FR_P190003_d	Skin swab	33865	29247	29188	29232	29045	28847	28847	28657	16323	5000
BP_FR_P190003_e_S47_L001_R1_001.fastq.gz	BP_FR_P190003_e	Skin swab	43710	37785	37739	37766	37104	36083	36083	35614	25598	5000
BP_FR_P190003_f_S48_L001_R1_001.fastq.gz	BP_FR_P190003_f	Skin swab	110362	96668	96605	96588	95751	92879	92811	89201	65191	5000
BP_FR_P190003_g_S49_L001_R1_001.fastq.gz	BP_FR_P190003_g	Skin swab	38383	33296	33288	33292	33036	32842	32842	32639	14207	5000
BP_FR_P190004_a_S50_L001_R1_001.fastq.gz	BP_FR_P190004_a	Skin swab	36080	31646	31622	31638	31405	31371	31359	31171	16521	5000
BP_FR_P190004_b_S51_L001_R1_001.fastq.gz	BP_FR_P190004_b	Skin swab	43472	38861	38814	38829	38617	38431	38405	38333	26124	5000
BP_FR_P190004_c_S52_L001_R1_001.fastq.gz	BP_FR_P190004_c	Skin swab	37472	32264	32250	32259	32041	31978	31933	31831	19464	5000
BP_FR_P190004_d_S53_L001_R1_001.fastq.gz	BP_FR_P190004_d	Skin swab	43696	37752	37707	37710	37410	37221	37023	35687	24091	5000
BP_FR_P190004_e_S54_L001_R1_001.fastq.gz	BP_FR_P190004_e	Skin swab	31861	27396	27391	27392	27122	27119	27119	26764	5759	5000
BP_FR_P190004_f_S55_L001_R1_001.fastq.gz	BP_FR_P190004_f	Skin swab	44207	39889	39869	39870	39515	38920	38908	38831	34086	5000
BP_FR_P190004_g_S56_L001_R1_001.fastq.gz	BP_FR_P190004_g	Skin swab	37273	32439	32431	32434	32243	32238	32226	32018	12159	5000
BP_FR_P190005_a_S57_L001_R1_001.fastq.gz	BP_FR_P190005_a	Skin swab	72979	64241	64125	64165	63282	60685	60508	59758	52258	5000
BP_FR_P190005_b_S58_L001_R1_001.fastq.gz	BP_FR_P190005_b	Skin swab	92577	81877	81820	81858	80386	78484	78379	77630	63397	5000
BP_FR_P190005_c_S59_L001_R1_001.fastq.gz	BP_FR_P190005_c	Skin swab	56247	50129	50083	50122	49743	49389	49389	48936	38325	5000
BP_FR_P190005_d_S60_L001_R1_001.fastq.gz	BP_FR_P190005_d	Skin swab	76355	68670	68617	68638	67474	65940	65902	65734	57746	5000
BP_FR_P190005_e_S61_L001_R1_001.fastq.gz	BP_FR_P190005_e	Skin swab	59328	53371	53323	53345	51935	49555	49530	49175	41932	5000
BP_FR_P190005_f_S62_L001_R1_001.fastq.gz	BP_FR_P190005_f	Skin swab	69622	63215	62944	63068	61522	55808	55750	55528	51772	5000
BP_FR_P190005_g_S63_L001_R1_001.fastq.gz	BP_FR_P190005_g	Skin swab	47034	42257	42071	42070	41076	36913	36850	36545	33507	5000
BP_FR_P190006_a_S64_L001_R1_001.fastq.gz	BP_FR_P190006_a	Skin swab	47988	42234	42015	42070	40797	39492	39101	35775	25015	5000
BP_FR_P190006_b_S65_L001_R1_001.fastq.gz	BP_FR_P190006_b	Skin swab	66591	59748	59596	59639	58060	56801	56595	55615	48513	5000
BP_FR_P190006_c_S66_L001_R1_001.fastq.gz	BP_FR_P190006_c	Skin swab	60172	52609	52558	52527	51049	50842	50368	47365	29299	5000
BP_FR_P190006_d_S67_L001_R1_001.fastq.gz	BP_FR_P190006_d	Skin swab	52030	45540	45087	45307	43036	38911	38348	38156	29353	5000
BP_FR_P190006_e_S68_L001_R1_001.fastq.gz	BP_FR_P190006_e	Skin swab	67936	59968	59748	59806	57068	54116	53943	52314	40835	5000
BP_FR_P190006_f_S69_L001_R1_001.fastq.gz	BP_FR_P190006_f	Skin swab	58264	50276	50243	50249	50059	49962	49962	49706	35893	5000
BP_FR_P190006_g_S70_L001_R1_001.fastq.gz	BP_FR_P190006_g	Skin swab	52161	44997	44919	44940	44564	43959	43944	43829	37311	5000
BP_FR_P190007_a_S71_L001_R1_001.fastq.gz	BP_FR_P190007_a	Skin swab	69511	62520	62225	62361	60512	52271	52210	51995	42105	5000
BP_FR_P190007_b_S72_L001_R1_001.fastq.gz	BP_FR_P190007_b	Skin swab	77258	70447	70413	70401	69370	66792	66792	66689	58881	5000
BP_FR_P190007_c_S73_L001_R1_001.fastq.gz	BP_FR_P190007_c	Skin swab	28003	24594	24539	24564	24351	24101	23887	23795	15664	5000
BP_FR_P190007_d_S74_L001_R1_001.fastq.gz	BP_FR_P190007_d	Skin swab	30540	26605	26381	26525	25821	24424	24194	22311	16590	5000
BP_FR_P190007_e_S75_L001_R1_001.fastq.gz	BP_FR_P190007_e	Skin swab	33105	28886	28692	28792	27955	26363	26218	25124	18907	5000
BP_FR_P190007_f_S76_L001_R1_001.fastq.gz	BP_FR_P190007_f	Skin swab	38359	34044	33830	33941	32930	30279	30237	30118	24240	5000
BP_FR_P190007_g_S77_L001_R1_001.fastq.gz	BP_FR_P190007_g	Skin swab	34094	29891	29808	29834	29403	28573	28471	28302	22584	5000
BP_FR_P190011_a_S143_L001_R1_001.fastq.gz	BP_FR_P190011_a	Skin swab	139969	116805	116471	116536	113504	101455	100991	100866	91543	5000
BP_FR_P190011_b_S151_L001_R1_001.fastq.gz	BP_FR_P190011_b	Skin swab	108289	90717	90593	90598	88789	87150	86827	86669	63778	5000
BP_FR_P190011_c_S159_L001_R1_001.fastq.gz	BP_FR_P190011_c	Skin swab	112681	94641	94527	94597	93281	91205	90602	90501	71044	5000
BP_FR_P190011_d_S167_L001_R1_001.fastq.gz	BP_FR_P190011_d	Skin swab	119891	100471	99880	100147	96097	88300	87362	86309	62645	5000
BP_FR_P190011_e_S175_L001_R1_001.fastq.gz	BP_FR_P190011_e	Skin swab	116433	96806	96280	96537	92765	86689	85753	85410	65816	5000
BP_FR_P190011_f_S192_L001_R1_001.fastq.gz	BP_FR_P190011_f	Skin swab	16	9	9	8	7	7	7	7	NA	NA
BP_FR_P190014_a_S227_L001_R1_001.fastq.gz	BP_FR_P190014_a	Skin swab	42232	35130	35063	35082	34661	32790	32705	32608	26377	5000
BP_FR_P190014_b_S234_L001_R1_001.fastq.gz	BP_FR_P190014_b	Skin swab	40148	33883	33652	33724	32343	29331	29177	29055	22234	5000
BP_FR_P190014_c_S242_L001_R1_001.fastq.gz	BP_FR_P190014_c	Skin swab	18431	15551	15550	15548	15515	15515	15511	15508	13961	5000
BP_FR_P190014_d_S250_L001_R1_001.fastq.gz	BP_FR_P190014_d	Skin swab	41226	35415	35292	35340	34490	32671	32315	32218	26415	5000
BP_FR_P190014_e_S257_L001_R1_001.fastq.gz	BP_FR_P190014_e	Skin swab	31951	26993	26990	26952	26792	26718	26705	26590	21808	5000
BP_FR_P190014_f_S264_L001_R1_001.fastq.gz	BP_FR_P190014_f	Skin swab	50647	42777	42751	42739	41892	41267	41113	41043	34099	5000
BP_FR_P190014_g_S271_L001_R1_001.fastq.gz	BP_FR_P190014_g	Skin swab	44089	37621	37578	37591	36780	36662	36521	36468	27725	5000
BP_FR_P190015_a_S267_L001_R1_001.fastq.gz	BP_FR_P190015_a	Skin swab	101831	93615	93441	93530	92525	86607	86358	86067	71789	5000
BP_FR_P190015_b_S268_L001_R1_001.fastq.gz	BP_FR_P190015_b	Skin swab	123089	111564	111155	111328	109450	103982	103761	103190	72270	5000
BP_FR_P190015_c_S269_L001_R1_001.fastq.gz	BP_FR_P190015_c	Skin swab	59823	54619	54479	54440	53370	48945	48715	48470	36935	5000
BP_FR_P190015_d_S270_L001_R1_001.fastq.gz	BP_FR_P190015_d	Skin swab	96977	89105	89034	89068	88799	87679	87401	87055	75458	5000
BP_FR_P190015_e_S271_L001_R1_001.fastq.gz	BP_FR_P190015_e	Skin swab	153948	141315	140806	141045	137087	121033	120709	120044	90162	5000
BP_FR_P190015_f_S272_L001_R1_001.fastq.gz	BP_FR_P190015_f	Skin swab	104046	90227	89747	89932	86964	78040	77953	77449	52744	5000
BP_FR_P190015_g_S273_L001_R1_001.fastq.gz	BP_FR_P190015_g	Skin swab	112689	100169	100039	100080	99029	96399	96275	94654	62977	5000
BP_FR_P190016_a_S219_L001_R1_001.fastq.gz	BP_FR_P190016_a	Skin swab	42513	38666	38474	38534	37997	33727	33342	33188	27103	5000
BP_FR_P190016_b_S220_L001_R1_001.fastq.gz	BP_FR_P190016_b	Skin swab	44281	39581	39454	39502	38960	36268	36019	35852	28721	5000
BP_FR_P190016_c_S221_L001_R1_001.fastq.gz	BP_FR_P190016_c	Skin swab	37576	31907	31729	31816	31122	29091	28927	28880	23189	5000
BP_FR_P190016_d_S222_L001_R1_001.fastq.gz	BP_FR_P190016_d	Skin swab	39417	35263	35182	35210	34889	33433	32934	32815	26840	5000
BP_FR_P190016_e_S223_L001_R1_001.fastq.gz	BP_FR_P190016_e	Skin swab	41535	32527	32506	32508	32470	32358	31948	31852	22843	5000
BP_FR_P190016_f_S224_L001_R1_001.fastq.gz	BP_FR_P190016_f	Skin swab	41262	37753	37654	37679	37352	35940	35492	35398	27699	5000
BP_FR_P190016_g_S225_L001_R1_001.fastq.gz	BP_FR_P190016_g	Skin swab	47801	43459	43322	43352	42881	40783	39653	39211	28202	5000
BP_FR_P190017_a_S99_L001_R1_001.fastq.gz	BP_FR_P190017_a	Skin swab	45274	41261	41131	41168	40648	38373	38095	37895	29812	5000
BP_FR_P190017_b_S100_L001_R1_001.fastq.gz	BP_FR_P190017_b	Skin swab	98613	90512	90444	90475	90056	89455	88983	88541	65797	5000
BP_FR_P190017_c_S101_L001_R1_001.fastq.gz	BP_FR_P190017_c	Skin swab	46781	43049	42935	42977	42621	41506	41117	40967	31837	5000
BP_FR_P190017_d_S102_L001_R1_001.fastq.gz	BP_FR_P190017_d	Skin swab	45876	43126	43085	43099	43009	42522	42520	42505	41630	5000
BP_FR_P190017_e_S103_L001_R1_001.fastq.gz	BP_FR_P190017_e	Skin swab	55076	50229	50107	50166	49769	48845	48680	48227	35313	5000
BP_FR_P190017_f_S104_L001_R1_001.fastq.gz	BP_FR_P190017_f	Skin swab	56503	53538	53466	53504	53062	50144	50140	50137	48508	5000
BP_FR_P190017_g_S105_L001_R1_001.fastq.gz	BP_FR_P190017_g	Skin swab	52483	48988	48850	48923	48384	46698	46604	46469	37997	5000
BP_FR_P190018_a_S147_L001_R1_001.fastq.gz	BP_FR_P190018_a	Skin swab	27217	22703	22692	22695	22636	22555	22555	22444	17315	5000
BP_FR_P190018_b_S148_L001_R1_001.fastq.gz	BP_FR_P190018_b	Skin swab	53937	49963	49873	49839	49017	45980	45975	45967	43087	5000
BP_FR_P190018_c_S149_L001_R1_001.fastq.gz	BP_FR_P190018_c	Skin swab	41916	38182	38128	38152	37868	37387	37331	37235	30589	5000
BP_FR_P190018_d_S150_L001_R1_001.fastq.gz	BP_FR_P190018_d	Skin swab	56034	51057	50991	51014	50451	48334	48329	48312	46463	5000
BP_FR_P190018_e_S151_L001_R1_001.fastq.gz	BP_FR_P190018_e	Skin swab	65719	59134	59030	59104	58284	55220	55206	55201	49734	5000
BP_FR_P190018_f_S152_L001_R1_001.fastq.gz	BP_FR_P190018_f	Skin swab	83388	78379	78303	78320	77163	72480	72480	72476	69263	5000
BP_FR_P190018_g_S153_L001_R1_001.fastq.gz	BP_FR_P190018_g	Skin swab	61299	57404	57335	57382	56690	54631	54631	54607	46486	5000
BP_FR_P190019_a_S44_L001_R1_001.fastq.gz	BP_FR_P190019_a	Skin swab	48733	43692	43510	43546	42808	39646	39467	38261	27263	5000
BP_FR_P190019_b_S45_L001_R1_001.fastq.gz	BP_FR_P190019_b	Skin swab	89567	81453	81404	81427	80828	77239	77180	77157	71643	5000
BP_FR_P190019_c_S46_L001_R1_001.fastq.gz	BP_FR_P190019_c	Skin swab	102002	91538	91453	91506	90979	89347	89071	88199	74228	5000
BP_FR_P190019_d_S47_L001_R1_001.fastq.gz	BP_FR_P190019_d	Skin swab	10885	9744	9732	9734	9718	9712	9712	9702	9688	5000
BP_FR_P190019_e_S48_L001_R1_001.fastq.gz	BP_FR_P190019_e	Skin swab	105340	94072	94041	94043	93826	93776	92771	92405	83056	5000
BP_FR_P190019_f_S49_L001_R1_001.fastq.gz	BP_FR_P190019_f	Skin swab	128440	119647	119617	119636	119496	119354	119353	119352	119273	5000
BP_FR_P190019_g_S50_L001_R1_001.fastq.gz	BP_FR_P190019_g	Skin swab	108282	96679	96558	96631	95735	93046	92247	91244	56657	5000
BP_FR_P190020_a_S231_L001_R1_001.fastq.gz	BP_FR_P190020_a	Skin swab	42057	36651	36623	36626	36442	35759	35758	35637	29913	5000
BP_FR_P190020_b_S232_L001_R1_001.fastq.gz	BP_FR_P190020_b	Skin swab	46373	41719	41704	41704	41525	41063	41062	40980	32171	5000
BP_FR_P190020_c_S233_L001_R1_001.fastq.gz	BP_FR_P190020_c	Skin swab	48637	41017	40957	40934	40526	39989	39878	39733	31422	5000
BP_FR_P190020_d_S234_L001_R1_001.fastq.gz	BP_FR_P190020_d	Skin swab	87430	78677	78608	78622	77892	75293	75273	75174	68748	5000
BP_FR_P190020_e_S235_L001_R1_001.fastq.gz	BP_FR_P190020_e	Skin swab	61790	56058	55998	56013	55473	54022	54022	53965	49339	5000
BP_FR_P190020_f_S236_L001_R1_001.fastq.gz	BP_FR_P190020_f	Skin swab	30448	28182	28111	28114	27591	25325	25320	25299	23311	5000
BP_FR_P190020_g_S237_L001_R1_001.fastq.gz	BP_FR_P190020_g	Skin swab	58691	53077	53014	52981	52645	51984	51885	51423	40655	5000
BP_FR_P19011_g_S248_L001_R1_001.fastq.gz	BP_FR_P19011_g	Skin swab	24	20	18	19	16	16	16	16	NA	NA
BP_FR_P190209_a_S256_L001_R1_001.fastq.gz	BP_FR_P190209_a	Skin swab	19	9	9	8	3	3	3	3	NA	NA
BP_FR_P190209_b_S264_L001_R1_001.fastq.gz	BP_FR_P190209_b	Skin swab	33	23	23	23	17	17	17	17	NA	NA
BP_FR_P190209_c_S272_L001_R1_001.fastq.gz	BP_FR_P190209_c	Skin swab	24	11	9	10	8	6	6	6	NA	NA
BP_FR_P190209_d_S280_L001_R1_001.fastq.gz	BP_FR_P190209_d	Skin swab	11	6	5	6	5	5	5	5	NA	NA
BP_FR_P190209_e_S193_L001_R1_001.fastq.gz	BP_FR_P190209_e	Skin swab	7	5	5	5	3	3	3	3	NA	NA
BP_FR_P190209_f_S201_L001_R1_001.fastq.gz	BP_FR_P190209_f	Skin swab	18	13	9	12	6	6	6	6	NA	NA
BP_FR_P190209_g_S209_L001_R1_001.fastq.gz	BP_FR_P190209_g	Skin swab	6	4	3	3	3	3	3	3	NA	NA
BP_FR_P800203_v1_a_S289_L001_R1_001.fastq.gz	BP_FR_P800203_v1_a	Skin swab	43845	37017	36877	36923	35761	32456	32450	32193	27787	5000
BP_FR_P800203_v1_b_S296_L001_R1_001.fastq.gz	BP_FR_P800203_v1_b	Skin swab	44528	37745	37718	37728	36814	36586	36571	35870	29611	5000
BP_FR_P800203_v1_c_S304_L001_R1_001.fastq.gz	BP_FR_P800203_v1_c	Skin swab	43027	36348	36292	36308	35906	34329	34328	34214	27655	5000
BP_FR_P800203_v1_d_S312_L001_R1_001.fastq.gz	BP_FR_P800203_v1_d	Skin swab	50319	42743	42720	42724	42169	41910	41890	41164	33136	5000
BP_FR_P800203_v1_e_S320_L001_R1_001.fastq.gz	BP_FR_P800203_v1_e	Skin swab	55744	47267	47205	47202	45621	44693	44683	43761	37358	5000
BP_FR_P800203_v1_f_S328_L001_R1_001.fastq.gz	BP_FR_P800203_v1_f	Skin swab	43520	36669	36654	36660	36508	36295	36295	36015	32589	5000
BP_FR_P800203_v1_g_S336_L001_R1_001.fastq.gz	BP_FR_P800203_v1_g	Skin swab	61215	51337	51309	51327	51098	50087	50080	49896	43471	5000
BP_GE_K51005_c_S281_L001_R1_001.fastq.gz	BP_GE_K51005_c	Skin swab	65	46	45	43	40	40	40	39	NA	NA
BP_HL_5K01_a_S343_L001_R1_001.fastq.gz	BP_HL_5K01_a	Skin swab	21464	18084	18075	18080	17980	17978	17978	17977	13995	5000
BP_HL_5K01_b_S351_L001_R1_001.fastq.gz	BP_HL_5K01_b	Skin swab	34075	28679	28667	28669	28292	28283	28121	27998	22338	5000
BP_HL_5K01_c_S359_L001_R1_001.fastq.gz	BP_HL_5K01_c	Skin swab	13806	11656	11642	11647	11369	11169	11150	11148	9387	5000
BP_HL_5K01_d_S366_L001_R1_001.fastq.gz	BP_HL_5K01_d	Skin swab	19408	16485	16479	16483	16285	16283	16191	16191	12581	5000
BP_HL_5K01_e_S373_L001_R1_001.fastq.gz	BP_HL_5K01_e	Skin swab	31219	26299	26287	26296	25912	25884	25368	25368	19342	5000
BP_HL_800271_f_S118_L001_R1_001.fastq.gz	BP_HL_800271_f	Skin swab	90712	76699	76564	76615	74641	71552	71334	71025	50677	5000
BP_HL_K800202_a_S149_L001_R1_001.fastq.gz	BP_HL_K800202_a	Skin swab	40303	35092	35051	35031	34672	30224	30224	30217	28045	5000
BP_HL_K800202_b_S150_L001_R1_001.fastq.gz	BP_HL_K800202_b	Skin swab	45333	40031	40003	40015	39822	38869	38855	38820	34907	5000
BP_HL_K800202_c_S151_L001_R1_001.fastq.gz	BP_HL_K800202_c	Skin swab	40847	35511	35482	35494	35261	33728	33717	33684	30129	5000
BP_HL_K800202_d_S152_L001_R1_001.fastq.gz	BP_HL_K800202_d	Skin swab	42628	37645	37615	37625	37408	36309	36309	36279	32696	5000
BP_HL_K800202_e_S153_L001_R1_001.fastq.gz	BP_HL_K800202_e	Skin swab	39696	34298	34282	34288	34127	33965	33889	33742	22771	5000
BP_HL_K800203_a_S154_L001_R1_001.fastq.gz	BP_HL_K800203_a	Skin swab	48785	43286	43252	43258	42968	37319	37319	37316	36414	5000
BP_HL_K800203_b_S155_L001_R1_001.fastq.gz	BP_HL_K800203_b	Skin swab	43233	37755	37736	37694	36569	36474	36433	36256	21338	5000
BP_HL_K800203_c_S156_L001_R1_001.fastq.gz	BP_HL_K800203_c	Skin swab	70546	62073	62040	62050	61085	59837	59738	59696	44308	5000
BP_HL_K800203_d_S157_L001_R1_001.fastq.gz	BP_HL_K800203_d	Skin swab	31452	27796	27750	27790	27607	27576	27511	27250	12572	5000
BP_HL_K800203_e_S158_L001_R1_001.fastq.gz	BP_HL_K800203_e	Skin swab	30820	26987	26962	26982	26043	25977	25977	25648	15218	5000
BP_HL_K800206_a_S173_L001_R1_001.fastq.gz	BP_HL_K800206_a	Skin swab	34000	29880	29821	29829	29230	25494	25469	25444	23593	5000
BP_HL_K800206_b_S174_L001_R1_001.fastq.gz	BP_HL_K800206_b	Skin swab	32256	28102	28060	28086	27751	27667	27652	27489	16923	5000
BP_HL_K800206_c_S175_L001_R1_001.fastq.gz	BP_HL_K800206_c	Skin swab	45523	39508	39442	39440	38473	37129	37120	37016	28530	5000
BP_HL_K800206_d_S176_L001_R1_001.fastq.gz	BP_HL_K800206_d	Skin swab	36507	32063	32002	32026	31420	30879	30749	30502	19307	5000
BP_HL_K800206_e_S177_L001_R1_001.fastq.gz	BP_HL_K800206_e	Skin swab	47110	40851	40766	40800	39996	39410	39229	39122	28389	5000
BP_HL_K800207_a_S178_L001_R1_001.fastq.gz	BP_HL_K800207_a	Skin swab	40208	34991	34979	34982	34886	34532	34311	34271	24796	5000
BP_HL_K800207_b_S179_L001_R1_001.fastq.gz	BP_HL_K800207_b	Skin swab	47559	41573	41485	41551	41131	40801	40639	39786	21992	5000
BP_HL_K800207_c_S180_L001_R1_001.fastq.gz	BP_HL_K800207_c	Skin swab	71826	62252	62105	62177	61753	61276	60863	59930	34751	5000
BP_HL_K800207_d_S181_L001_R1_001.fastq.gz	BP_HL_K800207_d	Skin swab	21513	18663	18641	18656	18581	18513	18513	18172	8611	5000
BP_HL_K800207_e_S182_L001_R1_001.fastq.gz	BP_HL_K800207_e	Skin swab	49072	42887	42835	42831	42694	41334	41047	40523	21557	5000
BP_HL_K800209_a_S190_L001_R1_001.fastq.gz	BP_HL_K800209_a	Skin swab	37355	31696	31121	31497	30094	28710	28489	27955	18375	5000
BP_HL_K800209_b_S191_L001_R1_001.fastq.gz	BP_HL_K800209_b	Skin swab	74135	64672	64589	64626	63602	62936	62288	61571	34039	5000
BP_HL_K800209_c_S92_L001_R1_001.fastq.gz	BP_HL_K800209_c	Skin swab	48200	41526	41450	41499	40864	40652	40419	39911	19489	5000
BP_HL_K800209_d_S93_L001_R1_001.fastq.gz	BP_HL_K800209_d	Skin swab	52664	45244	45137	45190	43538	43385	42976	42375	21955	5000
BP_HL_K800209_e_S94_L001_R1_001.fastq.gz	BP_HL_K800209_e	Skin swab	47205	40575	40481	40545	40031	39820	39284	38216	18986	5000
BP_HL_K800210_a_S281_L001_R1_001.fastq.gz	BP_HL_K800210_a	Skin swab	49649	43874	43848	43858	43447	41749	41741	41603	37804	5000
BP_HL_K800210_b_S282_L001_R1_001.fastq.gz	BP_HL_K800210_b	Skin swab	46020	39569	39547	39557	39415	39354	39149	38655	31328	5000
BP_HL_K800210_c_S283_L001_R1_001.fastq.gz	BP_HL_K800210_c	Skin swab	44199	37584	37524	37578	37401	37249	36417	33578	18797	5000
BP_HL_K800210_d_S284_L001_R1_001.fastq.gz	BP_HL_K800210_d	Skin swab	34460	30427	30410	30410	30142	30021	29983	29402	23561	5000
BP_HL_K800210_e_S289_L001_R1_001.fastq.gz	BP_HL_K800210_e	Skin swab	60731	53096	53054	53085	52483	52311	52261	52194	41060	5000
BP_HL_K800211_a_S290_L001_R1_001.fastq.gz	BP_HL_K800211_a	Skin swab	71435	63367	63214	63269	61857	52689	52667	52589	46672	5000
BP_HL_K800211_b_S291_L001_R1_001.fastq.gz	BP_HL_K800211_b	Skin swab	47780	42597	42555	42572	41927	39642	39642	39614	37018	5000
BP_HL_K800211_c_S292_L001_R1_001.fastq.gz	BP_HL_K800211_c	Skin swab	42680	37575	37479	37543	36767	34276	34259	33933	27655	5000
BP_HL_K800211_d_S293_L001_R1_001.fastq.gz	BP_HL_K800211_d	Skin swab	31284	27523	27517	27521	27352	27325	27325	27270	17197	5000
BP_HL_K800211_e_S294_L001_R1_001.fastq.gz	BP_HL_K800211_e	Skin swab	31780	27783	27714	27738	27327	26327	26270	26127	20142	5000
BP_HL_K800212_a_S295_L001_R1_001.fastq.gz	BP_HL_K800212_a	Skin swab	48470	43181	43150	43151	42294	34740	34738	34732	34146	5000
BP_HL_K800212_b_S296_L001_R1_001.fastq.gz	BP_HL_K800212_b	Skin swab	21322	18695	18681	18684	18562	18359	18297	18183	13149	5000
BP_HL_K800212_c_S297_L001_R1_001.fastq.gz	BP_HL_K800212_c	Skin swab	39545	35033	34936	34966	34296	30005	29947	29918	26738	5000
BP_HL_K800212_d_S298_L001_R1_001.fastq.gz	BP_HL_K800212_d	Skin swab	23057	20203	20183	20192	20043	19647	19603	19513	15149	5000
BP_HL_K800212_e_S299_L001_R1_001.fastq.gz	BP_HL_K800212_e	Skin swab	22975	20022	19854	19921	19396	18473	18397	18219	13278	5000
BP_HL_K800214_a_S68_L001_R1_001.fastq.gz	BP_HL_K800214_a	Skin swab	63772	54505	54467	54417	53867	50513	50495	50462	47463	5000
BP_HL_K800214_b_S76_L001_R1_001.fastq.gz	BP_HL_K800214_b	Skin swab	40896	34030	34003	33995	33294	32295	32260	32155	28394	5000
BP_HL_K800214_c_S84_L001_R1_001.fastq.gz	BP_HL_K800214_c	Skin swab	49089	42001	41966	41979	41754	41141	41128	41121	39355	5000
BP_HL_K800214_d_S92_L001_R1_001.fastq.gz	BP_HL_K800214_d	Skin swab	50445	42823	42772	42784	42211	41506	41465	41366	32382	5000
BP_HL_K800215_a_S300_L001_R1_001.fastq.gz	BP_HL_K800215_a	Skin swab	36035	31135	31088	31110	30741	26873	26872	26778	24678	5000
BP_HL_K800215_b_S301_L001_R1_001.fastq.gz	BP_HL_K800215_b	Skin swab	57844	50229	50182	50192	49950	49729	49729	49524	35134	5000
BP_HL_K800215_c_S302_L001_R1_001.fastq.gz	BP_HL_K800215_c	Skin swab	74576	64896	64875	64882	64477	60463	60454	60453	56427	5000
BP_HL_K800215_d_S303_L001_R1_001.fastq.gz	BP_HL_K800215_d	Skin swab	56730	48054	47974	48005	47487	47065	46928	46752	36924	5000
BP_HL_K800215_e_S304_L001_R1_001.fastq.gz	BP_HL_K800215_e	Skin swab	131097	116097	116061	116057	115056	114425	114323	113868	91254	5000
BP_HL_K800219_a_S305_L001_R1_001.fastq.gz	BP_HL_K800219_a	Skin swab	51153	44991	44912	44907	44169	38822	38821	38705	37178	5000
BP_HL_K800219_b_S306_L001_R1_001.fastq.gz	BP_HL_K800219_b	Skin swab	41649	35879	35851	35858	35264	34933	34890	33665	23476	5000
BP_HL_K800219_c_S307_L001_R1_001.fastq.gz	BP_HL_K800219_c	Skin swab	44764	38836	38777	38797	38162	36331	36300	35568	29540	5000
BP_HL_K800219_d_S308_L001_R1_001.fastq.gz	BP_HL_K800219_d	Skin swab	41387	35952	35924	35943	35497	35201	35180	33948	26011	5000
BP_HL_K800221_a_S309_L001_R1_001.fastq.gz	BP_HL_K800221_a	Skin swab	67506	60266	60044	60060	58925	51235	51223	51210	48897	5000
BP_HL_K800221_b_S310_L001_R1_001.fastq.gz	BP_HL_K800221_b	Skin swab	34799	31107	31081	31093	30911	30426	30408	30367	24850	5000
BP_HL_K800221_c_S311_L001_R1_001.fastq.gz	BP_HL_K800221_c	Skin swab	32823	29035	28999	29000	28789	27657	27650	27602	24219	5000
BP_HL_K800221_d_S312_L001_R1_001.fastq.gz	BP_HL_K800221_d	Skin swab	49836	44376	44233	44247	43284	41318	41209	40984	27706	5000
BP_HL_K800221_e_S313_L001_R1_001.fastq.gz	BP_HL_K800221_e	Skin swab	29318	25445	25283	25329	24326	22881	22869	22836	17693	5000
BP_HL_K800223_a_S319_L001_R1_001.fastq.gz	BP_HL_K800223_a	Skin swab	37134	33206	33169	33186	32888	32079	32066	31974	25028	5000
BP_HL_K800223_b_S320_L001_R1_001.fastq.gz	BP_HL_K800223_b	Skin swab	24909	22025	21973	22013	21696	21687	21642	21594	13631	5000
BP_HL_K800223_c_S321_L001_R1_001.fastq.gz	BP_HL_K800223_c	Skin swab	37878	33605	33570	33566	32923	32179	32154	32118	24201	5000
BP_HL_K800223_e_S323_L001_R1_001.fastq.gz	BP_HL_K800223_e	Skin swab	22919	20824	20806	20814	20629	20398	20368	20290	17084	5000
BP_HL_K800225_a_S324_L001_R1_001.fastq.gz	BP_HL_K800225_a	Skin swab	29488	26025	26005	26013	25930	24611	24607	24606	23505	5000
BP_HL_K800225_b_S325_L001_R1_001.fastq.gz	BP_HL_K800225_b	Skin swab	51979	44755	44710	44732	44409	44214	44029	43368	30494	5000
BP_HL_K800225_c_S326_L001_R1_001.fastq.gz	BP_HL_K800225_c	Skin swab	38395	34022	34016	34019	33883	33335	33330	33299	27754	5000
BP_HL_K800225_d_S328_L001_R1_001.fastq.gz	BP_HL_K800225_d	Skin swab	34106	29096	28988	29049	28564	28202	27978	27732	20394	5000
BP_HL_K800225_e_S327_L001_R1_001.fastq.gz	BP_HL_K800225_e	Skin swab	45230	39031	38995	39008	38821	38728	38581	38559	24410	5000
BP_HL_K800226_a_S329_L001_R1_001.fastq.gz	BP_HL_K800226_a	Skin swab	39276	33673	33481	33548	32945	31639	31589	31444	26021	5000
BP_HL_K800226_b_S330_L001_R1_001.fastq.gz	BP_HL_K800226_b	Skin swab	48053	43048	42940	43007	42215	38884	38879	38819	33063	5000
BP_HL_K800226_c_S331_L001_R1_001.fastq.gz	BP_HL_K800226_c	Skin swab	39248	35044	34953	34972	34585	33155	33143	33077	29314	5000
BP_HL_K800226_d_S332_L001_R1_001.fastq.gz	BP_HL_K800226_d	Skin swab	30260	26042	25988	25987	25532	25060	25016	24777	18446	5000
BP_HL_K800226_e_S333_L001_R1_001.fastq.gz	BP_HL_K800226_e	Skin swab	41818	36667	36634	36641	36215	36047	36018	35736	27340	5000
BP_HL_K800229_a_S334_L001_R1_001.fastq.gz	BP_HL_K800229_a	Skin swab	68153	60221	60074	60140	58742	54191	54134	54056	49115	5000
BP_HL_K800229_b_S335_L001_R1_001.fastq.gz	BP_HL_K800229_b	Skin swab	87401	76763	76657	76692	75514	74433	74402	74280	65324	5000
BP_HL_K800229_c_S336_L001_R1_001.fastq.gz	BP_HL_K800229_c	Skin swab	51178	44955	44841	44911	43979	42510	42341	42103	33093	5000
BP_HL_K800230_a_S339_L001_R1_001.fastq.gz	BP_HL_K800230_a	Skin swab	28448	25108	25106	25107	24986	24978	24952	24370	15748	5000
BP_HL_K800230_b_S340_L001_R1_001.fastq.gz	BP_HL_K800230_b	Skin swab	56051	49360	49332	49343	48802	43984	43984	43824	43688	5000
BP_HL_K800230_c_S341_L001_R1_001.fastq.gz	BP_HL_K800230_c	Skin swab	37448	32737	32730	32733	32475	32433	32327	32135	19796	5000
BP_HL_K800230_d_S342_L001_R1_001.fastq.gz	BP_HL_K800230_d	Skin swab	41225	35920	35905	35900	35596	35412	35331	34939	24012	5000
BP_HL_K800230_e_S343_L001_R1_001.fastq.gz	BP_HL_K800230_e	Skin swab	31789	27445	27419	27433	27292	27210	27002	26759	15933	5000
BP_HL_K800231_a_S7_L001_R1_001.fastq.gz	BP_HL_K800231_a	Skin swab	39593	33581	33530	33532	32652	31403	31395	31337	28492	5000
BP_HL_K800231_b_S8_L001_R1_001.fastq.gz	BP_HL_K800231_b	Skin swab	41284	36276	36255	36273	35940	35122	35122	35031	32323	5000
BP_HL_K800231_c_S9_L001_R1_001.fastq.gz	BP_HL_K800231_c	Skin swab	40041	34117	34080	34106	33775	33374	33372	33324	31120	5000
BP_HL_K800231_d_S10_L001_R1_001.fastq.gz	BP_HL_K800231_d	Skin swab	31890	27293	27264	27274	26785	26703	26697	26318	16238	5000
BP_HL_K800236_a_S344_L001_R1_001.fastq.gz	BP_HL_K800236_a	Skin swab	41209	35622	35535	35576	34900	32973	32887	32688	26629	5000
BP_HL_K800236_b_S345_L001_R1_001.fastq.gz	BP_HL_K800236_b	Skin swab	44175	39039	39014	39019	38714	38165	38092	37880	28847	5000
BP_HL_K800236_c_S346_L001_R1_001.fastq.gz	BP_HL_K800236_c	Skin swab	53952	47889	47790	47816	47142	44474	44250	43865	33672	5000
BP_HL_K800236_d_S347_L001_R1_001.fastq.gz	BP_HL_K800236_d	Skin swab	54052	46831	46788	46803	46474	46379	46152	45490	31332	5000
BP_HL_K800236_e_S348_L001_R1_001.fastq.gz	BP_HL_K800236_e	Skin swab	44138	38813	38740	38777	38287	37721	37310	36298	23763	5000
BP_HL_K800237_a_S356_L001_R1_001.fastq.gz	BP_HL_K800237_a	Skin swab	51800	45451	45410	45409	45004	40667	40656	40651	39902	5000
BP_HL_K800237_b_S357_L001_R1_001.fastq.gz	BP_HL_K800237_b	Skin swab	53291	46555	46529	46548	46406	46295	46031	45685	34162	5000
BP_HL_K800237_c_S358_L001_R1_001.fastq.gz	BP_HL_K800237_c	Skin swab	22450	20128	20102	20091	19936	19353	19338	19320	17474	5000
BP_HL_K800237_d_S359_L001_R1_001.fastq.gz	BP_HL_K800237_d	Skin swab	43911	38592	38582	38565	38371	38265	38013	37876	29580	5000
BP_HL_K800237_e_S360_L001_R1_001.fastq.gz	BP_HL_K800237_e	Skin swab	43619	37757	37644	37679	37229	36591	35981	35549	29426	5000
BP_HL_K800241_a_S368_L001_R1_001.fastq.gz	BP_HL_K800241_a	Skin swab	37065	32463	32439	32451	32304	31741	31696	31638	23342	5000
BP_HL_K800241_b_S369_L001_R1_001.fastq.gz	BP_HL_K800241_b	Skin swab	31534	27716	27707	27707	27265	27206	27160	27000	20090	5000
BP_HL_K800241_c_S370_L001_R1_001.fastq.gz	BP_HL_K800241_c	Skin swab	45366	40557	40414	40454	39898	36687	36668	36583	32003	5000
BP_HL_K800241_d_S371_L001_R1_001.fastq.gz	BP_HL_K800241_d	Skin swab	39791	34416	34386	34399	33785	33411	33236	32336	22130	5000
BP_HL_K800241_e_S372_L001_R1_001.fastq.gz	BP_HL_K800241_e	Skin swab	45980	39243	38918	39106	37588	35976	35368	32478	22993	5000
BP_HL_K800258_a_S380_L001_R1_001.fastq.gz	BP_HL_K800258_a	Skin swab	63658	57038	57004	57021	56659	49070	49068	49066	48611	5000
BP_HL_K800258_b_S381_L001_R1_001.fastq.gz	BP_HL_K800258_b	Skin swab	37302	32727	32705	32702	32556	32246	32190	31978	24295	5000
BP_HL_K800276_a_S217_L001_R1_001.fastq.gz	BP_HL_K800276_a	Skin swab	55641	47434	47358	47407	46674	41950	41945	41938	40260	5000
BP_HL_K800276_b_S225_L001_R1_001.fastq.gz	BP_HL_K800276_b	Skin swab	22762	19276	19207	19246	18580	17166	17100	16981	13100	5000
BP_HL_K800276_c_S233_L001_R1_001.fastq.gz	BP_HL_K800276_c	Skin swab	53532	44675	44520	44578	43948	42197	42196	42122	38127	5000
BP_HL_K800276_d_S241_L001_R1_001.fastq.gz	BP_HL_K800276_d	Skin swab	28007	23250	23006	23147	22078	20265	20136	19981	14695	5000
BP_HL_K800276_e_S249_L001_R1_001.fastq.gz	BP_HL_K800276_e	Skin swab	55517	46502	46457	46482	45678	45562	45377	44784	31519	5000
BP_HL_K800289_a_S58_L001_R1_001.fastq.gz	BP_HL_K800289_a	Skin swab	30046	27404	27165	27280	26674	25367	24772	23743	17578	5000
BP_HL_K800289_b_S59_L001_R1_001.fastq.gz	BP_HL_K800289_b	Skin swab	39996	37190	36378	36821	35025	32834	31954	30680	23407	5000
BP_HL_K800289_c_S60_L001_R1_001.fastq.gz	BP_HL_K800289_c	Skin swab	41002	37506	37087	37330	36246	34662	33935	32589	22656	5000
BP_HL_K800289_d_S61_L001_R1_001.fastq.gz	BP_HL_K800289_d	Skin swab	72268	66566	65933	66265	64641	61772	60131	57639	38764	5000
BP_HL_K800289_e_S62_L001_R1_001.fastq.gz	BP_HL_K800289_e	Skin swab	67892	63838	63248	63549	62172	58968	58563	57488	52372	5000
BP_HL_K800290_a_S63_L001_R1_001.fastq.gz	BP_HL_K800290_a	Skin swab	107735	97329	97227	97271	96301	93018	92990	92838	82633	5000
BP_HL_K800290_b_S64_L001_R1_001.fastq.gz	BP_HL_K800290_b	Skin swab	103976	91163	90913	91021	89764	88630	87917	87739	63378	5000
BP_HL_K800290_c_S65_L001_R1_001.fastq.gz	BP_HL_K800290_c	Skin swab	14292	12992	12988	12990	12972	12971	12608	12608	11937	5000
BP_HL_K800290_d_S66_L001_R1_001.fastq.gz	BP_HL_K800290_d	Skin swab	82892	72560	72501	72433	72023	71843	71008	70507	46060	5000
BP_HL_K800290_e_S67_L001_R1_001.fastq.gz	BP_HL_K800290_e	Skin swab	99270	86920	86762	86771	85564	83873	83716	83277	61210	5000
BP_HL_K800294_a_S99_L001_R1_001.fastq.gz	BP_HL_K800294_a	Skin swab	153385	137793	137615	137670	135926	126396	126004	125721	117034	5000
BP_HL_K800294_b_S100_L001_R1_001.fastq.gz	BP_HL_K800294_b	Skin swab	122073	109451	109327	109337	107537	97386	97101	97005	89692	5000
BP_HL_K800294_c_S101_L001_R1_001.fastq.gz	BP_HL_K800294_c	Skin swab	102397	91318	91227	91207	90217	89185	89141	89038	73644	5000
BP_HL_K800294_d_S102_L001_R1_001.fastq.gz	BP_HL_K800294_d	Skin swab	115163	98921	97400	97774	92344	82062	80936	71465	50994	5000
BP_HL_K800294_e_S103_L001_R1_001.fastq.gz	BP_HL_K800294_e	Skin swab	240499	210116	210080	210088	208443	208132	207427	205320	152644	5000
BP_HL_K800300_d_plate_B_S94_L001_R1_001.fastq.gz	BP_HL_K800300_d	Skin swab	37866	32612	31808	32219	28635	25375	25358	25208	17984	5000
BP_HL_K800300_e_plate_C_S173_L001_R1_001.fastq.gz	BP_HL_K800300_e	Skin swab	43265	38301	38043	38152	36500	34258	33798	33592	22278	5000
BP_HL_K800301_a_S104_L001_R1_001.fastq.gz	BP_HL_K800301_a	Skin swab	166755	148972	148477	148649	146260	125634	125588	125453	113241	5000
BP_HL_K800301_b_S105_L001_R1_001.fastq.gz	BP_HL_K800301_b	Skin swab	111003	98252	97997	98035	96679	89454	89249	88993	70713	5000
BP_HL_K800301_c_S106_L001_R1_001.fastq.gz	BP_HL_K800301_c	Skin swab	104567	92377	92116	92134	90803	82859	82776	82682	75044	5000
BP_HL_K800301_d_S107_L001_R1_001.fastq.gz	BP_HL_K800301_d	Skin swab	176364	157652	157547	157540	156995	154597	153799	153381	129136	5000
BP_HL_K800301_e_S108_L001_R1_001.fastq.gz	BP_HL_K800301_e	Skin swab	138172	122180	122130	122145	121734	120955	120471	120268	92755	5000
BP_HL_K800303_a_S118_L001_R1_001.fastq.gz	BP_HL_K800303_a	Skin swab	52580	48253	48065	48122	47298	40039	40036	40019	37698	5000
BP_HL_K800303_b_S119_L001_R1_001.fastq.gz	BP_HL_K800303_b	Skin swab	46804	43331	43214	43217	42476	40672	40633	40550	35079	5000
BP_HL_K800303_c_S120_L001_R1_001.fastq.gz	BP_HL_K800303_c	Skin swab	52640	48804	48500	48590	47162	39521	39509	39475	34751	5000
BP_HL_K800303_d_S121_L001_R1_001.fastq.gz	BP_HL_K800303_d	Skin swab	60840	56353	55938	56064	53835	47644	47619	47494	40491	5000
BP_HL_K800303_e_S122_L001_R1_001.fastq.gz	BP_HL_K800303_e	Skin swab	56905	53007	52691	52789	51096	46636	46618	46309	37907	5000
BP_HL_K800304_a_S70_L001_R1_001.fastq.gz	BP_HL_K800304_a	Skin swab	64842	60664	60629	60629	60284	51707	51706	51706	51286	5000
BP_HL_K800304_b_S71_L001_R1_001.fastq.gz	BP_HL_K800304_b	Skin swab	21743	20576	20563	20568	20503	20390	20258	20189	17783	5000
BP_HL_K800304_c_S72_L001_R1_001.fastq.gz	BP_HL_K800304_c	Skin swab	60145	56499	56471	56452	56242	55002	54934	54874	52086	5000
BP_HL_K800304_d_S73_L001_R1_001.fastq.gz	BP_HL_K800304_d	Skin swab	42389	38833	38812	38806	38649	37866	30619	30604	28488	5000
BP_HL_K800304_e_S74_L001_R1_001.fastq.gz	BP_HL_K800304_e	Skin swab	51289	47700	47649	47669	47204	45435	45034	44352	37981	5000
BP_HL_K800332_a_S138_L001_R1_001.fastq.gz	BP_HL_K800332_a	Skin swab	96008	85481	85462	85464	84858	76479	76410	76344	68873	5000
BP_HL_K800332_b_S139_L001_R1_001.fastq.gz	BP_HL_K800332_b	Skin swab	38627	35217	35087	35155	34754	33699	33032	31900	23034	5000
BP_HL_K800332_c_S140_L001_R1_001.fastq.gz	BP_HL_K800332_c	Skin swab	49580	44436	44410	44401	43933	43449	43337	43132	35556	5000
BP_HL_K800332_d_S141_L001_R1_001.fastq.gz	BP_HL_K800332_d	Skin swab	62	37	36	34	31	29	29	29	NA	NA
BP_HL_K800332_e_S142_L001_R1_001.fastq.gz	BP_HL_K800332_e	Skin swab	43	29	28	25	23	23	23	23	NA	NA
BP_HL_K800337_d_S168_L001_R1_001.fastq.gz	BP_HL_K800337_d	Skin swab	29	12	9	10	7	7	7	7	NA	NA
BP_HL_K800337_e_S169_L001_R1_001.fastq.gz	BP_HL_K800337_e	Skin swab	25	8	8	8	8	8	8	8	NA	NA
BP_HL_K800338_b_S215_L001_R1_001.fastq.gz	BP_HL_K800338_b	Skin swab	70	55	50	54	44	40	40	40	NA	NA
BP_HL_K800338_c_S216_L001_R1_001.fastq.gz	BP_HL_K800338_c	Skin swab	49	37	35	33	29	24	24	24	NA	NA
BP_HL_K800338_d_S217_L001_R1_001.fastq.gz	BP_HL_K800338_d	Skin swab	43916	40715	40582	40617	40396	40120	39566	39450	27148	5000
BP_HL_K800338_e_S218_L001_R1_001.fastq.gz	BP_HL_K800338_e	Skin swab	68265	62684	62205	62500	61184	59482	58274	57989	42615	5000
BP_HL_OUP560003_d_S8_L001_R1_001.fastq.gz	BP_HL_OUP560003_d	Skin swab	47959	40503	40464	40481	39292	37078	37063	37049	34800	5000
BP_HL_P800101_v2_a_S253_L001_R1_001.fastq.gz	BP_HL_P800101_v2_a	Skin swab	10	2	2	2	2	2	2	2	NA	NA
BP_HL_P800101_v2_b_S261_L001_R1_001.fastq.gz	BP_HL_P800101_v2_b	Skin swab	17	5	3	2	1	1	1	1	NA	NA
BP_HL_P800101_v2_c_S269_L001_R1_001.fastq.gz	BP_HL_P800101_v2_c	Skin swab	32	17	16	15	11	11	11	11	NA	NA
BP_HL_P800101_v2_d_S277_L001_R1_001.fastq.gz	BP_HL_P800101_v2_d	Skin swab	24	11	9	10	5	5	5	5	NA	NA
BP_HL_P800101_v2_e_S285_L001_R1_001.fastq.gz	BP_HL_P800101_v2_e	Skin swab	9	1	1	1	1	1	1	1	NA	NA
BP_HL_P800101_v2_f_S198_L001_R1_001.fastq.gz	BP_HL_P800101_v2_f	Skin swab	10	6	6	4	2	2	2	2	NA	NA
BP_HL_P800101_v2_g_S206_L001_R1_001.fastq.gz	BP_HL_P800101_v2_g	Skin swab	12501	10691	10688	10690	10620	10573	10141	10141	7647	5000
BP_HL_P800201_a_S233_L001_R1_001.fastq.gz	BP_HL_P800201_a	Skin swab	44322	38981	38968	38972	38897	38730	38644	38546	30094	5000
BP_HL_P800201_b_S234_L001_R1_001.fastq.gz	BP_HL_P800201_b	Skin swab	21094	18305	18275	18296	18170	18106	17932	17619	7220	5000
BP_HL_P800201_c_S235_L001_R1_001.fastq.gz	BP_HL_P800201_c	Skin swab	18336	15899	15896	15893	15750	15745	15704	15162	5158	5000
BP_HL_P800201_d_S236_L001_R1_001.fastq.gz	BP_HL_P800201_d	Skin swab	21558	18802	18773	18794	18654	18616	18577	18137	7700	5000
BP_HL_P800201_e_S237_L001_R1_001.fastq.gz	BP_HL_P800201_e	Skin swab	47946	41212	41131	41191	40777	39610	39387	39173	29586	5000
BP_HL_P800201_f_S238_L001_R1_001.fastq.gz	BP_HL_P800201_f	Skin swab	87694	78966	78844	78857	77443	72122	72047	71858	63000	5000
BP_HL_P800201_g_S14_L001_R1_001.fastq.gz	BP_HL_P800201_g	Skin swab	34706	30230	30203	30214	29913	29783	29745	29676	21319	5000
BP_HL_P800202_a_S78_L001_R1_001.fastq.gz	BP_HL_P800202_a	Skin swab	39855	34320	34006	34150	33111	31055	30975	30685	19788	5000
BP_HL_P800202_b_S79_L001_R1_001.fastq.gz	BP_HL_P800202_b	Skin swab	47303	40750	40645	40701	40219	39701	39284	39024	25304	5000
BP_HL_P800202_c_S80_L001_R1_001.fastq.gz	BP_HL_P800202_c	Skin swab	60377	52177	52085	52133	51585	50612	50377	50078	30445	5000
BP_HL_P800202_d_S81_L001_R1_001.fastq.gz	BP_HL_P800202_d	Skin swab	52488	45680	45589	45651	45275	44994	44972	44894	27396	5000
BP_HL_P800202_e_S82_L001_R1_001.fastq.gz	BP_HL_P800202_e	Skin swab	47096	40315	40274	40302	39927	39703	39455	39175	23140	5000
BP_HL_P800202_g_S83_L001_R1_001.fastq.gz	BP_HL_P800202_g	Skin swab	48663	42319	41936	42106	40825	38406	38305	38024	24120	5000
BP_HL_P800202_h_S84_L001_R1_001.fastq.gz	BP_HL_P800202_h	Skin swab	57906	49740	49397	49541	48291	43915	43861	43546	31573	5000
BP_HL_P800202_v1_b_S290_L001_R1_001.fastq.gz	BP_HL_P800202_v1_b	Skin swab	36608	31542	31501	31518	31227	31139	31027	30882	20504	5000
BP_HL_P800202_v1_d_S292_L001_R1_001.fastq.gz	BP_HL_P800202_v1_d	Skin swab	29687	25853	25833	25848	25721	25685	25407	25256	14660	5000
BP_HL_P800202_v1_e_S285_L001_R1_001.fastq.gz	BP_HL_P800202_v1_e	Skin swab	22948	20289	20258	20286	20166	20044	19975	19915	15365	5000
BP_HL_P800202_v1_f_S293_L001_R1_001.fastq.gz	BP_HL_P800202_v1_f	Skin swab	29722	26162	26092	26133	25908	25816	25783	25630	19070	5000
BP_HL_P800203_a_S85_L001_R1_001.fastq.gz	BP_HL_P800203_a	Skin swab	60089	52781	52610	52662	51839	44293	44281	43472	39435	5000
BP_HL_P800203_b_S86_L001_R1_001.fastq.gz	BP_HL_P800203_b	Skin swab	34771	30623	30475	30543	29860	28242	28156	24664	17383	5000
BP_HL_P800203_c_S87_L001_R1_001.fastq.gz	BP_HL_P800203_c	Skin swab	36364	32099	31985	32022	31570	27213	27207	27012	24416	5000
BP_HL_P800203_d_S88_L001_R1_001.fastq.gz	BP_HL_P800203_d	Skin swab	40916	36162	36052	36124	35673	34004	33937	31765	23911	5000
BP_HL_P800203_e_S89_L001_R1_001.fastq.gz	BP_HL_P800203_e	Skin swab	59720	52998	52865	52920	52272	46527	46518	46060	43627	5000
BP_HL_P800203_f_S90_L001_R1_001.fastq.gz	BP_HL_P800203_f	Skin swab	44083	39067	38991	38999	38595	34615	34594	34316	31402	5000
BP_HL_P800203_g_S91_L001_R1_001.fastq.gz	BP_HL_P800203_g	Skin swab	45677	40018	39923	39951	39449	33813	33804	33278	31344	5000
BP_HL_P800206_a_S159_L001_R1_001.fastq.gz	BP_HL_P800206_a	Skin swab	61206	54327	54281	54277	53556	49963	49931	49868	45452	5000
BP_HL_P800206_b_S160_L001_R1_001.fastq.gz	BP_HL_P800206_b	Skin swab	36707	32959	32947	32957	32357	32003	31978	31943	25085	5000
BP_HL_P800206_c_S161_L001_R1_001.fastq.gz	BP_HL_P800206_c	Skin swab	45842	41570	41535	41561	40997	38518	38500	38459	35129	5000
BP_HL_P800206_d_S162_L001_R1_001.fastq.gz	BP_HL_P800206_d	Skin swab	47252	42304	42271	42301	42044	41885	41856	41772	32788	5000
BP_HL_P800206_e_S163_L001_R1_001.fastq.gz	BP_HL_P800206_e	Skin swab	47664	42298	42285	42278	41835	41149	41124	40928	33548	5000
BP_HL_P800206_f_S164_L001_R1_001.fastq.gz	BP_HL_P800206_f	Skin swab	54813	49801	49755	49771	49168	46961	46865	46781	42194	5000
BP_HL_P800206_g_S165_L001_R1_001.fastq.gz	BP_HL_P800206_g	Skin swab	55895	50516	50498	50495	50099	49210	49111	48984	42017	5000
BP_HL_P800206_v1_a_S22_L001_R1_001.fastq.gz	BP_HL_P800206_v1_a	Skin swab	45396	38293	38235	38268	37953	37623	37289	37277	35133	5000
BP_HL_P800206_v1_b_S30_L001_R1_001.fastq.gz	BP_HL_P800206_v1_b	Skin swab	25625	21303	21292	21297	20965	20962	19142	19142	14977	5000
BP_HL_P800206_v1_c_S37_L001_R1_001.fastq.gz	BP_HL_P800206_v1_c	Skin swab	33197	27961	27948	27955	27461	27417	24591	24252	20124	5000
BP_HL_P800206_v1_d_S45_L001_R1_001.fastq.gz	BP_HL_P800206_v1_d	Skin swab	28443	23645	23615	23643	23502	23500	22701	22684	18795	5000
BP_HL_P800206_v1_e_S53_L001_R1_001.fastq.gz	BP_HL_P800206_v1_e	Skin swab	42033	35320	35302	35310	34254	34232	32751	32626	26324	5000
BP_HL_P800206_v1_f_S61_L001_R1_001.fastq.gz	BP_HL_P800206_v1_f	Skin swab	40630	33863	33803	33802	33006	32957	30139	29794	20717	5000
BP_HL_P800206_v1_g_S69_L001_R1_001.fastq.gz	BP_HL_P800206_v1_g	Skin swab	15526	12937	12927	12931	12713	12712	11851	11639	8395	5000
BP_HL_P800207_a_S166_L001_R1_001.fastq.gz	BP_HL_P800207_a	Skin swab	57440	50552	50282	50374	49123	44122	44111	44047	39962	5000
BP_HL_P800207_b_S167_L001_R1_001.fastq.gz	BP_HL_P800207_b	Skin swab	54030	48327	47900	48036	46152	42381	42242	41214	32996	5000
BP_HL_P800207_c_S168_L001_R1_001.fastq.gz	BP_HL_P800207_c	Skin swab	55836	49549	49416	49425	47934	43230	43201	42884	36435	5000
BP_HL_P800207_d_S169_L001_R1_001.fastq.gz	BP_HL_P800207_d	Skin swab	58235	50377	50319	50327	49821	48960	48906	48687	37310	5000
BP_HL_P800207_e_S170_L001_R1_001.fastq.gz	BP_HL_P800207_e	Skin swab	32531	28271	28217	28232	27755	27535	27359	27144	19403	5000
BP_HL_P800207_f_S171_L001_R1_001.fastq.gz	BP_HL_P800207_f	Skin swab	30595	27063	27012	27026	26571	25684	25615	25573	22338	5000
BP_HL_P800207_g_S172_L001_R1_001.fastq.gz	BP_HL_P800207_g	Skin swab	29259	25101	24843	24953	22927	22238	21155	21027	15863	5000
BP_HL_P800207_v1_a_S34_L001_R1_001.fastq.gz	BP_HL_P800207_v1_a	Skin swab	51269	44342	44237	44230	43517	40067	40033	40018	38275	5000
BP_HL_P800207_v1_b_S42_L001_R1_001.fastq.gz	BP_HL_P800207_v1_b	Skin swab	19299	16776	16770	16769	16596	16575	16568	14745	13604	5000
BP_HL_P800207_v1_c_S50_L001_R1_001.fastq.gz	BP_HL_P800207_v1_c	Skin swab	37840	31963	31802	31838	29069	27184	27165	26853	23428	5000
BP_HL_P800207_v1_d_S58_L001_R1_001.fastq.gz	BP_HL_P800207_v1_d	Skin swab	31010	25777	25769	25765	25181	25132	25106	25031	17499	5000
BP_HL_P800207_v1_e_S66_L001_R1_001.fastq.gz	BP_HL_P800207_v1_e	Skin swab	37713	31697	31658	31689	30558	30487	30463	30376	22524	5000
BP_HL_P800207_v1_f_S74_L001_R1_001.fastq.gz	BP_HL_P800207_v1_f	Skin swab	35507	29443	29379	29413	27983	27795	25143	25078	16239	5000
BP_HL_P800207_v1_g_S82_L001_R1_001.fastq.gz	BP_HL_P800207_v1_g	Skin swab	40439	34201	34167	34192	32483	32425	31833	31727	21665	5000
BP_HL_P800209_a_S183_L001_R1_001.fastq.gz	BP_HL_P800209_a	Skin swab	33121	28526	28325	28443	27634	26156	26073	25794	18284	5000
BP_HL_P800209_b_S184_L001_R1_001.fastq.gz	BP_HL_P800209_b	Skin swab	62671	53778	53583	53687	52124	48380	48313	48210	39044	5000
BP_HL_P800209_c_S185_L001_R1_001.fastq.gz	BP_HL_P800209_c	Skin swab	36379	31353	31318	31319	31148	30981	30883	30628	16993	5000
BP_HL_P800209_d_S186_L001_R1_001.fastq.gz	BP_HL_P800209_d	Skin swab	36259	30955	30909	30926	30770	30693	30530	30287	19697	5000
BP_HL_P800209_e_S187_L001_R1_001.fastq.gz	BP_HL_P800209_e	Skin swab	30092	25450	25415	25435	25281	25266	25010	24689	15306	5000
BP_HL_P800209_f_S188_L001_R1_001.fastq.gz	BP_HL_P800209_f	Skin swab	41207	35320	35250	35296	34934	34772	34603	34528	22563	5000
BP_HL_P800209_g_S189_L001_R1_001.fastq.gz	BP_HL_P800209_g	Skin swab	43857	37750	37700	37712	37181	36441	36294	36132	27383	5000
BP_HL_P800209_v1_a_S77_L001_R1_001.fastq.gz	BP_HL_P800209_v1_a	Skin swab	56685	47678	47604	47619	46635	46047	45861	45268	31471	5000
BP_HL_P800209_v1_b_S85_L001_R1_001.fastq.gz	BP_HL_P800209_v1_b	Skin swab	52507	45280	45194	45248	44345	44045	43877	43341	30105	5000
BP_HL_P800209_v1_c_S93_L001_R1_001.fastq.gz	BP_HL_P800209_v1_c	Skin swab	47125	40301	40191	40223	39420	38668	38580	38343	27178	5000
BP_HL_P800209_v1_d_S7_L001_R1_001.fastq.gz	BP_HL_P800209_v1_d	Skin swab	33219	27538	27465	27510	26919	26754	26691	26253	17733	5000
BP_HL_P800209_v1_e_S15_L001_R1_001.fastq.gz	BP_HL_P800209_v1_e	Skin swab	43150	36031	35935	35975	35110	34669	34547	34142	22726	5000
BP_HL_P800209_v1_f_S23_L001_R1_001.fastq.gz	BP_HL_P800209_v1_f	Skin swab	41776	34977	34867	34920	34118	33608	33528	32895	21094	5000
BP_HL_P800209_v1_g_S31_L001_R1_001.fastq.gz	BP_HL_P800209_v1_g	Skin swab	38174	32051	32032	32032	31273	31230	31165	31013	21519	5000
BP_HL_P800210_d_S196_L001_R1_001.fastq.gz	BP_HL_P800210_d	Skin swab	24849	21549	21541	21541	21485	21480	20893	20126	11427	5000
BP_HL_P800210_v2_a_S318_L001_R1_001.fastq.gz	BP_HL_P800210_v2_a	Skin swab	95684	79316	78932	78945	75080	67943	67758	64075	56876	5000
BP_HL_P800210_v2_b_S326_L001_R1_001.fastq.gz	BP_HL_P800210_v2_b	Skin swab	58242	49355	49323	49341	48640	48517	48154	47309	32796	5000
BP_HL_P800210_v2_c_S334_L001_R1_001.fastq.gz	BP_HL_P800210_v2_c	Skin swab	36902	31089	31078	31067	30728	30710	30558	30014	21223	5000
BP_HL_P800210_v2_d_S342_L001_R1_001.fastq.gz	BP_HL_P800210_v2_d	Skin swab	59683	49520	49500	49516	48920	48850	48576	48021	30248	5000
BP_HL_P800210_v2_e_S350_L001_R1_001.fastq.gz	BP_HL_P800210_v2_e	Skin swab	55752	46901	46860	46900	46406	46391	46332	45894	31680	5000
BP_HL_P800210_v2_f_S358_L001_R1_001.fastq.gz	BP_HL_P800210_v2_f	Skin swab	59928	49990	49946	49950	49404	49384	49076	48208	31563	5000
BP_HL_P800210_v2_g_S365_L001_R1_001.fastq.gz	BP_HL_P800210_v2_g	Skin swab	70128	58918	58849	58899	58303	58279	57704	57171	40993	5000
BP_HL_P800211_b_S201_L001_R1_001.fastq.gz	BP_HL_P800211_b	Skin swab	6523	5671	5637	5650	5470	5469	5466	4611	NA	NA
BP_HL_P800211_f_S205_L001_R1_001.fastq.gz	BP_HL_P800211_f	Skin swab	76021	66677	66506	66624	65746	63490	63341	62449	46826	5000
BP_HL_P800211_g_S206_L001_R1_001.fastq.gz	BP_HL_P800211_g	Skin swab	56765	50982	50967	50970	50546	49652	49613	49337	44349	5000
BP_HL_P800212_a_S207_L001_R1_001.fastq.gz	BP_HL_P800212_a	Skin swab	58536	51688	51644	51668	51424	51009	50988	50814	43559	5000
BP_HL_P800212_b_S208_L001_R1_001.fastq.gz	BP_HL_P800212_b	Skin swab	81817	71521	71480	71461	71108	70438	70192	69558	45268	5000
BP_HL_P800212_c_S209_L001_R1_001.fastq.gz	BP_HL_P800212_c	Skin swab	58922	51377	51333	51327	51024	50180	50022	49718	37744	5000
BP_HL_P800212_d_S210_L001_R1_001.fastq.gz	BP_HL_P800212_d	Skin swab	23438	20450	20443	20445	20332	20328	20296	20181	8851	5000
BP_HL_P800212_e_S211_L001_R1_001.fastq.gz	BP_HL_P800212_e	Skin swab	74934	64851	64816	64837	64572	64007	63918	63645	49321	5000
BP_HL_P800212_f_S212_L001_R1_001.fastq.gz	BP_HL_P800212_f	Skin swab	112491	100812	100698	100745	99790	89513	89491	89486	81563	5000
BP_HL_P800212_g_S213_L001_R1_001.fastq.gz	BP_HL_P800212_g	Skin swab	82235	73112	73012	73067	71927	68573	68359	68020	54365	5000
BP_HL_P800214_a_S274_L001_R1_001.fastq.gz	BP_HL_P800214_a	Skin swab	29543	26270	26216	26267	25606	19769	19769	19764	19251	5000
BP_HL_P800214_b_S275_L001_R1_001.fastq.gz	BP_HL_P800214_b	Skin swab	30390	27139	27130	27135	26799	23272	23272	23272	21917	5000
BP_HL_P800214_c_S276_L001_R1_001.fastq.gz	BP_HL_P800214_c	Skin swab	37486	33373	33341	33367	33137	30641	30641	30641	29129	5000
BP_HL_P800214_d_S277_L001_R1_001.fastq.gz	BP_HL_P800214_d	Skin swab	31665	28423	28413	28419	28330	27906	27906	27890	26034	5000
BP_HL_P800214_f_S279_L001_R1_001.fastq.gz	BP_HL_P800214_f	Skin swab	92075	82641	82623	82635	82350	80729	80728	80728	79580	5000
BP_HL_P800214_g_S280_L001_R1_001.fastq.gz	BP_HL_P800214_g	Skin swab	38399	34263	34236	34248	33893	32024	32012	32009	29611	5000
BP_HL_P800214_v1_a_S13_L001_R1_001.fastq.gz	BP_HL_P800214_v1_a	Skin swab	43214	37364	37320	37328	36545	32959	32959	32941	31515	5000
BP_HL_P800214_v1_b_S21_L001_R1_001.fastq.gz	BP_HL_P800214_v1_b	Skin swab	30350	25726	25689	25704	25355	25098	25047	24971	20122	5000
BP_HL_P800214_v1_c_S29_L001_R1_001.fastq.gz	BP_HL_P800214_v1_c	Skin swab	45122	38226	38190	38179	37998	37182	37169	37115	33746	5000
BP_HL_P800214_v1_d_S36_L001_R1_001.fastq.gz	BP_HL_P800214_v1_d	Skin swab	34509	29405	29380	29393	28947	28712	28694	28610	24438	5000
BP_HL_P800214_v1_e_S44_L001_R1_001.fastq.gz	BP_HL_P800214_v1_e	Skin swab	39313	33231	33169	33181	32728	32097	31972	31787	25592	5000
BP_HL_P800214_v1_f_S52_L001_R1_001.fastq.gz	BP_HL_P800214_v1_f	Skin swab	53805	45382	45248	45290	44596	43195	43113	42988	34150	5000
BP_HL_P800214_v1_g_S60_L001_R1_001.fastq.gz	BP_HL_P800214_v1_g	Skin swab	56056	47435	47284	47366	46396	44695	44604	44398	34256	5000
BP_HL_P800215_a_S51_L001_R1_001.fastq.gz	BP_HL_P800215_a	Skin swab	30134	25074	25061	25069	24838	24706	24604	24480	22598	5000
BP_HL_P800215_b_S59_L001_R1_001.fastq.gz	BP_HL_P800215_b	Skin swab	35679	31200	31188	31195	30964	30935	30935	30889	28309	5000
BP_HL_P800215_c_S67_L001_R1_001.fastq.gz	BP_HL_P800215_c	Skin swab	15989	13600	13592	13597	13378	13377	13376	13376	10706	5000
BP_HL_P800215_d_S75_L001_R1_001.fastq.gz	BP_HL_P800215_d	Skin swab	35894	30116	30102	30107	29606	29598	29571	29571	25147	5000
BP_HL_P800215_e_S83_L001_R1_001.fastq.gz	BP_HL_P800215_e	Skin swab	25276	21668	21655	21663	21372	21363	21290	21065	15651	5000
BP_HL_P800215_f_S91_L001_R1_001.fastq.gz	BP_HL_P800215_f	Skin swab	24274	20230	20214	20225	19808	19804	19799	19747	18596	5000
BP_HL_P800215_g_S5_L001_R1_001.fastq.gz	BP_HL_P800215_g	Skin swab	35327	30062	30054	30055	29656	29654	29653	29608	24136	5000
BP_HL_P800215_v1_a_S90_L001_R1_001.fastq.gz	BP_HL_P800215_v1_a	Skin swab	43746	37170	37102	37134	36487	34513	34404	34321	31938	5000
BP_HL_P800215_v1_b_S4_L001_R1_001.fastq.gz	BP_HL_P800215_v1_b	Skin swab	34027	28392	28323	28368	27943	27847	27496	27327	18081	5000
BP_HL_P800215_v1_c_S12_L001_R1_001.fastq.gz	BP_HL_P800215_v1_c	Skin swab	24743	20688	20680	20683	20543	20542	20325	19562	16445	5000
BP_HL_P800215_v1_d_S20_L001_R1_001.fastq.gz	BP_HL_P800215_v1_d	Skin swab	31052	26030	25964	25961	25332	25279	24986	24913	20121	5000
BP_HL_P800215_v1_e_S28_L001_R1_001.fastq.gz	BP_HL_P800215_v1_e	Skin swab	21806	17862	17842	17847	17641	17615	17381	17257	11667	5000
BP_HL_P800215_v1_f_S35_L001_R1_001.fastq.gz	BP_HL_P800215_v1_f	Skin swab	31629	26383	26210	26300	25616	25349	25148	24772	19897	5000
BP_HL_P800215_v1_g_S43_L001_R1_001.fastq.gz	BP_HL_P800215_v1_g	Skin swab	38327	31745	31602	31679	30807	30540	30444	30372	25863	5000
BP_HL_P800216_a_S281_L001_R1_001.fastq.gz	BP_HL_P800216_a	Skin swab	26882	23064	23053	23064	22970	22917	22917	22815	17127	5000
Lib123R_BP_HL_P800216_e_S187_L001_R1_001.fastq.gz	BP_HL_P800216_e	Skin swab	107330	89198	88833	88989	85396	80097	79938	79682	63322	5000
BP_HL_P800216_v1_a_S344_L001_R1_001.fastq.gz	BP_HL_P800216_v1_a	Skin swab	50167	43146	43080	43103	42619	41810	41716	40889	30600	5000
BP_HL_P800216_V1_a_S270_L001_R1_001.fastq.gz	BP_HL_P800216_V1_a	Skin swab	26	14	12	12	7	7	7	7	NA	NA
BP_HL_P800216_v1_b_S352_L001_R1_001.fastq.gz	BP_HL_P800216_v1_b	Skin swab	41171	34962	34953	34959	34699	34647	34493	33978	27492	5000
BP_HL_P800216_V1_b_S278_L001_R1_001.fastq.gz	BP_HL_P800216_V1_b	Skin swab	19	10	8	8	3	3	3	3	NA	NA
BP_HL_P800216_v1_c_S286_L001_R1_001.fastq.gz	BP_HL_P800216_v1_c	Skin swab	48529	41287	41210	41271	40614	40388	40305	39802	31566	5000
BP_HL_P800216_v1_d_S199_L001_R1_001.fastq.gz	BP_HL_P800216_v1_d	Skin swab	43581	36559	36551	36557	36302	36297	35709	34962	21340	5000
BP_HL_P800216_v1_e_S207_L001_R1_001.fastq.gz	BP_HL_P800216_v1_e	Skin swab	54441	45278	45247	45226	44749	44745	44412	43353	26217	5000
BP_HL_P800216_v1_f_S215_L001_R1_001.fastq.gz	BP_HL_P800216_v1_f	Skin swab	50401	41847	41777	41840	41531	41262	41262	41014	35826	5000
BP_HL_P800216_v1_g_S223_L001_R1_001.fastq.gz	BP_HL_P800216_v1_g	Skin swab	27	22	22	21	21	20	19	19	NA	NA
BP_HL_P800217_a_S214_L001_R1_001.fastq.gz	BP_HL_P800217_a	Skin swab	112913	100818	100710	100732	99546	90651	90606	90552	83021	5000
BP_HL_P800217_b_S215_L001_R1_001.fastq.gz	BP_HL_P800217_b	Skin swab	96327	86786	86744	86721	85680	81621	81561	81384	71698	5000
BP_HL_P800217_c_S216_L001_R1_001.fastq.gz	BP_HL_P800217_c	Skin swab	81708	72915	72875	72893	72580	70862	70789	70674	62180	5000
BP_HL_P800217_d_S217_L001_R1_001.fastq.gz	BP_HL_P800217_d	Skin swab	26770	23973	23791	23874	23075	20906	20722	20628	17286	5000
BP_HL_P800217_e_S218_L001_R1_001.fastq.gz	BP_HL_P800217_e	Skin swab	33203	29201	29163	29166	28908	28738	28582	28426	21991	5000
BP_HL_P800217_f_S219_L001_R1_001.fastq.gz	BP_HL_P800217_f	Skin swab	47769	42311	42182	42238	41687	38475	38430	38354	33885	5000
BP_HL_P800217_g_S220_L001_R1_001.fastq.gz	BP_HL_P800217_g	Skin swab	50427	44782	44578	44622	43870	40934	40862	40528	34840	5000
BP_HL_P800219_a_S221_L001_R1_001.fastq.gz	BP_HL_P800219_a	Skin swab	52960	47118	46991	47042	46527	42505	42394	42368	37087	5000
BP_HL_P800219_b_S222_L001_R1_001.fastq.gz	BP_HL_P800219_b	Skin swab	44452	39054	38959	38982	38315	35992	35841	35592	27374	5000
BP_HL_P800219_c_S223_L001_R1_001.fastq.gz	BP_HL_P800219_c	Skin swab	43997	39253	39230	39242	39129	38860	38800	38695	31330	5000
BP_HL_P800219_d_S224_L001_R1_001.fastq.gz	BP_HL_P800219_d	Skin swab	57089	51392	51341	51345	50941	48851	48754	48672	42796	5000
BP_HL_P800219_e_S225_L001_R1_001.fastq.gz	BP_HL_P800219_e	Skin swab	53076	47867	47841	47828	47696	47496	47328	47235	40451	5000
BP_HL_P800219_v1_a_S239_L001_R1_001.fastq.gz	BP_HL_P800219_v1_a	Skin swab	29	21	19	21	18	18	18	18	NA	NA
BP_HL_P800219_v1_b_S247_L001_R1_001.fastq.gz	BP_HL_P800219_v1_b	Skin swab	21	15	14	14	13	13	13	13	NA	NA
BP_HL_P800219_v1_c_S255_L001_R1_001.fastq.gz	BP_HL_P800219_v1_c	Skin swab	21	14	14	14	13	13	13	13	NA	NA
BP_HL_P800219_v1_d_S263_L001_R1_001.fastq.gz	BP_HL_P800219_v1_d	Skin swab	15	6	5	6	5	5	4	4	NA	NA
BP_HL_P800219_v1_e_S271_L001_R1_001.fastq.gz	BP_HL_P800219_v1_e	Skin swab	21	14	10	9	8	8	8	8	NA	NA
BP_HL_P800221_a_S226_L001_R1_001.fastq.gz	BP_HL_P800221_a	Skin swab	65668	57228	57098	57175	56499	55243	55174	54275	41743	5000
BP_HL_P800221_b_S227_L001_R1_001.fastq.gz	BP_HL_P800221_b	Skin swab	68352	60355	60232	60279	59772	58779	58625	58457	48534	5000
BP_HL_P800221_c_S228_L001_R1_001.fastq.gz	BP_HL_P800221_c	Skin swab	74994	65787	65423	65492	63990	60245	60026	59289	54548	5000
BP_HL_P800221_g_S232_L001_R1_001.fastq.gz	BP_HL_P800221_g	Skin swab	33993	29665	29652	29657	29544	29540	29388	28764	18606	5000
BP_HL_P800223_a_S239_L001_R1_001.fastq.gz	BP_HL_P800223_a	Skin swab	70602	62967	62741	62845	61295	56198	55805	54957	44369	5000
BP_HL_P800223_b_S240_L001_R1_001.fastq.gz	BP_HL_P800223_b	Skin swab	69902	62898	62710	62679	61072	54793	54751	54639	52225	5000
BP_HL_P800223_c_S241_L001_R1_001.fastq.gz	BP_HL_P800223_c	Skin swab	42961	38156	38102	38132	37788	37690	37616	37120	27111	5000
BP_HL_P800223_d_S242_L001_R1_001.fastq.gz	BP_HL_P800223_d	Skin swab	37542	33234	33221	33223	32954	32860	32860	32651	23605	5000
BP_HL_P800223_e_S243_L001_R1_001.fastq.gz	BP_HL_P800223_e	Skin swab	18544	16316	16272	16313	16139	16139	16108	15886	9142	5000
BP_HL_P800223_f_S244_L001_R1_001.fastq.gz	BP_HL_P800223_f	Skin swab	51138	44813	44717	44755	44241	43499	42994	42554	32514	5000
BP_HL_P800223_g_S245_L001_R1_001.fastq.gz	BP_HL_P800223_g	Skin swab	109951	96549	96475	96518	95420	94603	94381	93939	70489	5000
BP_HL_P800223_v2_a_S275_L001_R1_001.fastq.gz	BP_HL_P800223_v2_a	Skin swab	45	23	21	21	15	15	14	14	NA	NA
BP_HL_P800223_v2_b_S283_L001_R1_001.fastq.gz	BP_HL_P800223_v2_b	Skin swab	49	23	22	20	16	16	16	16	NA	NA
BP_HL_P800223_v2_c_S196_L001_R1_001.fastq.gz	BP_HL_P800223_v2_c	Skin swab	42	27	25	26	23	23	23	22	NA	NA
BP_HL_P800223_v2_d_S204_L001_R1_001.fastq.gz	BP_HL_P800223_v2_d	Skin swab	58	39	37	36	34	34	34	34	NA	NA
BP_HL_P800223_v2_e_S212_L001_R1_001.fastq.gz	BP_HL_P800223_v2_e	Skin swab	33	22	19	20	19	19	19	19	NA	NA
BP_HL_P800223_v2_f_S220_L001_R1_001.fastq.gz	BP_HL_P800223_v2_f	Skin swab	46	33	31	33	31	30	30	30	NA	NA
BP_HL_P800223_v2_g_S228_L001_R1_001.fastq.gz	BP_HL_P800223_v2_g	Skin swab	26703	22394	22390	22393	21042	21041	20598	20025	14394	5000
BP_HL_P800225_a_S246_L001_R1_001.fastq.gz	BP_HL_P800225_a	Skin swab	48890	43644	43516	43597	42973	41575	41493	41392	35138	5000
BP_HL_P800225_b_S247_L001_R1_001.fastq.gz	BP_HL_P800225_b	Skin swab	60229	53381	53315	53361	52846	51696	51536	51405	41162	5000
BP_HL_P800225_c_S248_L001_R1_001.fastq.gz	BP_HL_P800225_c	Skin swab	55176	50187	50162	50165	49918	49241	49213	49153	45101	5000
BP_HL_P800225_d_S249_L001_R1_001.fastq.gz	BP_HL_P800225_d	Skin swab	39585	35250	35180	35234	34837	33887	33762	33631	26951	5000
BP_HL_P800225_e_S250_L001_R1_001.fastq.gz	BP_HL_P800225_e	Skin swab	50612	46300	46272	46280	46183	46101	46099	46099	45987	5000
BP_HL_P800225_f_S251_L001_R1_001.fastq.gz	BP_HL_P800225_f	Skin swab	67341	59356	59277	59283	58847	51919	51911	51874	51108	5000
BP_HL_P800225_g_S252_L001_R1_001.fastq.gz	BP_HL_P800225_g	Skin swab	62150	54623	54568	54585	54259	53192	53070	52504	39658	5000
BP_HL_P800225_v1_a_S288_L001_R1_001.fastq.gz	BP_HL_P800225_v1_a	Skin swab	42133	35729	35688	35710	35117	34975	34817	34445	24396	5000
BP_HL_P800225_v1_b_S295_L001_R1_001.fastq.gz	BP_HL_P800225_v1_b	Skin swab	51168	43931	43845	43819	42696	41294	41250	41172	35506	5000
BP_HL_P800225_v1_c_S303_L001_R1_001.fastq.gz	BP_HL_P800225_v1_c	Skin swab	38960	32813	32640	32696	31725	31261	30916	30713	24692	5000
BP_HL_P800225_v1_d_S311_L001_R1_001.fastq.gz	BP_HL_P800225_v1_d	Skin swab	48622	41274	41191	41227	40284	39917	39644	39440	31447	5000
BP_HL_P800225_v1_e_S319_L001_R1_001.fastq.gz	BP_HL_P800225_v1_e	Skin swab	66723	57051	57001	57020	55808	55576	55149	54875	44313	5000
BP_HL_P800225_v1_f_S327_L001_R1_001.fastq.gz	BP_HL_P800225_v1_f	Skin swab	44101	37726	37666	37690	36858	36507	36444	36360	31059	5000
BP_HL_P800225_v1_g_S335_L001_R1_001.fastq.gz	BP_HL_P800225_v1_g	Skin swab	47723	40462	40423	40445	39406	39094	39048	39006	33559	5000
BP_HL_P800226_b_S254_L001_R1_001.fastq.gz	BP_HL_P800226_b	Skin swab	36665	32540	32529	32494	32384	32298	32230	31846	22668	5000
BP_HL_P800226_c_S255_L001_R1_001.fastq.gz	BP_HL_P800226_c	Skin swab	36340	32258	32191	32254	32010	31779	31752	31357	23120	5000
BP_HL_P800226_d_S256_L001_R1_001.fastq.gz	BP_HL_P800226_d	Skin swab	48278	42725	42664	42698	42462	42088	42005	41177	31598	5000
BP_HL_P800226_e_S257_L001_R1_001.fastq.gz	BP_HL_P800226_e	Skin swab	52665	47018	46969	46983	46728	45019	44873	44614	35719	5000
BP_HL_P800226_f_S258_L001_R1_001.fastq.gz	BP_HL_P800226_f	Skin swab	60254	53737	53686	53696	53340	52013	51809	51487	38190	5000
BP_HL_P800226_g_S259_L001_R1_001.fastq.gz	BP_HL_P800226_g	Skin swab	50960	46007	45999	46002	45744	45452	45448	45254	38813	5000
BP_HL_P800229_a_S260_L001_R1_001.fastq.gz	BP_HL_P800229_a	Skin swab	41827	37160	37140	37115	36855	36789	36733	36491	24927	5000
BP_HL_P800229_b_S261_L001_R1_001.fastq.gz	BP_HL_P800229_b	Skin swab	26194	23451	23433	23440	23201	22673	22617	22485	19994	5000
BP_HL_P800229_c_S262_L001_R1_001.fastq.gz	BP_HL_P800229_c	Skin swab	40345	35505	35435	35479	35032	33812	33719	33579	26692	5000
BP_HL_P800229_d_S263_L001_R1_001.fastq.gz	BP_HL_P800229_d	Skin swab	37388	34089	34039	34069	33703	32482	32465	32248	28405	5000
BP_HL_P800229_e_S264_L001_R1_001.fastq.gz	BP_HL_P800229_e	Skin swab	49298	44428	44414	44386	44241	43999	43999	43365	35110	5000
BP_HL_P800230_b_S268_L001_R1_001.fastq.gz	BP_HL_P800230_b	Skin swab	32201	28712	28705	28693	28470	28192	28167	27665	20324	5000
BP_HL_P800230_c_S269_L001_R1_001.fastq.gz	BP_HL_P800230_c	Skin swab	47457	41786	41773	41775	41691	41403	41299	41093	32161	5000
BP_HL_P800230_f_S272_L001_R1_001.fastq.gz	BP_HL_P800230_f	Skin swab	39742	35065	34812	34922	33855	30427	30276	30064	23991	5000
BP_HL_P800230_g_S273_L001_R1_001.fastq.gz	BP_HL_P800230_g	Skin swab	68990	58551	58137	58319	56379	52229	51307	50245	33257	5000
BP_HL_P800231_a_S1_L001_R1_001.fastq.gz	BP_HL_P800231_a	Skin swab	40388	34705	34653	34680	34198	32594	32591	32525	29578	5000
BP_HL_P800231_b_S2_L001_R1_001.fastq.gz	BP_HL_P800231_b	Skin swab	41011	35866	35818	35861	35582	35361	35329	35171	26979	5000
BP_HL_P800231_c_S3_L001_R1_001.fastq.gz	BP_HL_P800231_c	Skin swab	35470	30440	30392	30415	30130	29443	29433	29197	22658	5000
BP_HL_P800231_d_S4_L001_R1_001.fastq.gz	BP_HL_P800231_d	Skin swab	45037	38380	38353	38371	38108	37699	37649	37451	26788	5000
Lib123R_BP_HL_P800231_e_S114_L001_R1_001.fastq.gz	BP_HL_P800231_e	Skin swab	33636	27310	27256	27301	26954	26933	26933	26932	26499	5000
BP_HL_P800231_f_S5_L001_R1_001.fastq.gz	BP_HL_P800231_f	Skin swab	21220	17991	17939	17989	17843	17812	17741	17622	10917	5000
BP_HL_P800231_g_S6_L001_R1_001.fastq.gz	BP_HL_P800231_g	Skin swab	29732	25430	25393	25422	25232	25149	25125	25042	16768	5000
BP_HL_P800236_a_S274_L001_R1_001.fastq.gz	BP_HL_P800236_a	Skin swab	48254	42650	42584	42607	42364	41781	41717	41684	38877	5000
BP_HL_P800236_b_S275_L001_R1_001.fastq.gz	BP_HL_P800236_b	Skin swab	59836	54174	54097	54122	53329	49046	48997	48948	43915	5000
BP_HL_P800236_c_S276_L001_R1_001.fastq.gz	BP_HL_P800236_c	Skin swab	42745	36863	36835	36848	36667	36480	36120	35718	26747	5000
BP_HL_P800236_d_S277_L001_R1_001.fastq.gz	BP_HL_P800236_d	Skin swab	38239	32774	32198	32495	31258	29608	29206	29000	24653	5000
BP_HL_P800236_e_S278_L001_R1_001.fastq.gz	BP_HL_P800236_e	Skin swab	29024	24810	24723	24766	24356	23809	23668	23467	19350	5000
BP_HL_P800236_f_S279_L001_R1_001.fastq.gz	BP_HL_P800236_f	Skin swab	34119	30345	30333	30341	30178	29981	29937	29331	24313	5000
BP_HL_P800236_g_S280_L001_R1_001.fastq.gz	BP_HL_P800236_g	Skin swab	35569	31658	31617	31650	31358	31279	31273	30879	20161	5000
BP_HL_P800237_a_S349_L001_R1_001.fastq.gz	BP_HL_P800237_a	Skin swab	48862	43641	43551	43589	42395	37853	37837	37723	34055	5000
BP_HL_P800237_b_S350_L001_R1_001.fastq.gz	BP_HL_P800237_b	Skin swab	45818	39380	39144	39218	37625	34072	33969	33292	23226	5000
BP_HL_P800237_c_S351_L001_R1_001.fastq.gz	BP_HL_P800237_c	Skin swab	44685	39326	39213	39259	38102	35493	35418	35046	25080	5000
BP_HL_P800237_d_S352_L001_R1_001.fastq.gz	BP_HL_P800237_d	Skin swab	52444	45411	45191	45310	43717	40185	40064	39557	28716	5000
BP_HL_P800237_e_S353_L001_R1_001.fastq.gz	BP_HL_P800237_e	Skin swab	42087	36380	36163	36263	34707	31338	31220	30889	21833	5000
BP_HL_P800237_f_S354_L001_R1_001.fastq.gz	BP_HL_P800237_f	Skin swab	55849	48418	48128	48289	45989	40493	40457	38778	29355	5000
BP_HL_P800237_g_S355_L001_R1_001.fastq.gz	BP_HL_P800237_g	Skin swab	39957	34484	34315	34369	32924	30653	30644	30164	23643	5000
BP_HL_P800237_v1_a_S301_L001_R1_001.fastq.gz	BP_HL_P800237_v1_a	Skin swab	31079	26456	26400	26424	26084	25630	25568	25531	22447	5000
BP_HL_P800237_v1_b_S309_L001_R1_001.fastq.gz	BP_HL_P800237_v1_b	Skin swab	13401	11473	11469	11470	11236	11234	11234	11154	10251	5000
BP_HL_P800237_v1_c_S317_L001_R1_001.fastq.gz	BP_HL_P800237_v1_c	Skin swab	45593	39123	39113	39101	38428	38387	38323	38099	33614	5000
BP_HL_P800237_v1_d_S325_L001_R1_001.fastq.gz	BP_HL_P800237_v1_d	Skin swab	49105	42275	42221	42265	41279	41195	41014	40857	34553	5000
BP_HL_P800237_v1_e_S333_L001_R1_001.fastq.gz	BP_HL_P800237_v1_e	Skin swab	47502	40270	40225	40247	39315	39253	39187	39068	32402	5000
BP_HL_P800237_v1_f_S341_L001_R1_001.fastq.gz	BP_HL_P800237_v1_f	Skin swab	49450	41348	41324	41339	40616	40579	40482	40090	32061	5000
BP_HL_P800237_v1_g_S349_L001_R1_001.fastq.gz	BP_HL_P800237_v1_g	Skin swab	43381	36291	36275	36283	35460	35414	35364	34988	29053	5000
BP_HL_P800238_a_S214_L001_R1_001.fastq.gz	BP_HL_P800238_a	Skin swab	12	6	6	5	5	5	5	5	NA	NA
BP_HL_P800238_b_S222_L001_R1_001.fastq.gz	BP_HL_P800238_b	Skin swab	16	9	8	7	4	4	3	3	NA	NA
BP_HL_P800238_c_S230_L001_R1_001.fastq.gz	BP_HL_P800238_c	Skin swab	20	12	9	11	5	5	5	5	NA	NA
BP_HL_P800238_d_S238_L001_R1_001.fastq.gz	BP_HL_P800238_d	Skin swab	65	51	51	48	43	43	42	42	NA	NA
BP_HL_P800238_e_S246_L001_R1_001.fastq.gz	BP_HL_P800238_e	Skin swab	23	9	9	5	5	5	5	5	NA	NA
BP_HL_P800238_f_S254_L001_R1_001.fastq.gz	BP_HL_P800238_f	Skin swab	18	6	6	5	5	5	5	5	NA	NA
BP_HL_P800238_g_S262_L001_R1_001.fastq.gz	BP_HL_P800238_g	Skin swab	21	9	7	6	4	4	3	3	NA	NA
BP_HL_P800241_a_S361_L001_R1_001.fastq.gz	BP_HL_P800241_a	Skin swab	45560	40099	40049	40076	39707	36606	36592	36563	33890	5000
BP_HL_P800241_b_S362_L001_R1_001.fastq.gz	BP_HL_P800241_b	Skin swab	31278	27094	27054	27065	26776	26399	26307	26231	19901	5000
BP_HL_P800241_c_S363_L001_R1_001.fastq.gz	BP_HL_P800241_c	Skin swab	26238	22828	22815	22824	22733	22723	22723	22566	12486	5000
BP_HL_P800241_d_S364_L001_R1_001.fastq.gz	BP_HL_P800241_d	Skin swab	30619	26153	25998	26079	25440	24180	23829	23742	18783	5000
BP_HL_P800241_e_S365_L001_R1_001.fastq.gz	BP_HL_P800241_e	Skin swab	46005	39417	39258	39348	38318	35161	34982	34927	27990	5000
BP_HL_P800241_f_S366_L001_R1_001.fastq.gz	BP_HL_P800241_f	Skin swab	32980	27761	27603	27654	26828	25349	24891	24788	20556	5000
BP_HL_P800241_g_S367_L001_R1_001.fastq.gz	BP_HL_P800241_g	Skin swab	27433	23727	23547	23618	22883	21598	21378	21311	17304	5000
BP_HL_P800241_M6_v1_a_S357_L001_R1_001.fastq.gz	BP_HL_P800241_M6_v1_a	Skin swab	49125	41948	41927	41936	41642	41309	41119	40700	34812	5000
BP_HL_P800241_v1_b_S364_L001_R1_001.fastq.gz	BP_HL_P800241_v1_b	Skin swab	44989	37338	37324	37319	36942	36937	36426	36241	24642	5000
BP_HL_P800241_v1_c_S371_L001_R1_001.fastq.gz	BP_HL_P800241_v1_c	Skin swab	61488	52275	52219	52258	51721	51089	50462	50062	37496	5000
BP_HL_P800241_v1_d_S378_L001_R1_001.fastq.gz	BP_HL_P800241_v1_d	Skin swab	58009	48367	48345	48334	47876	47721	46999	46756	35024	5000
BP_HL_P800241_v1_e_S294_L001_R1_001.fastq.gz	BP_HL_P800241_v1_e	Skin swab	53755	44321	44284	44285	43736	43688	43000	42914	35664	5000
BP_HL_P800241_v1_f_S302_L001_R1_001.fastq.gz	BP_HL_P800241_v1_f	Skin swab	39600	32907	32866	32905	32564	32559	32356	32271	22538	5000
BP_HL_P800241_v1_g_S310_L001_R1_001.fastq.gz	BP_HL_P800241_v1_g	Skin swab	42492	34923	34905	34917	34532	34468	33996	33794	24669	5000
BP_HL_P800246_b_S295_L001_R1_001.fastq.gz	BP_HL_P800246_b	Skin swab	32586	28887	28864	28880	28612	28155	28115	28115	22389	5000
BP_HL_P800246_c_S296_L001_R1_001.fastq.gz	BP_HL_P800246_c	Skin swab	26494	23094	23081	23094	22951	22822	22729	22713	17506	5000
Lib123R_BP_HL_P800246_d_S192_L001_R1_001.fastq.gz	BP_HL_P800246_d	Skin swab	101201	83762	83157	83476	80072	72730	72384	71532	57647	5000
BP_HL_P800246_e_S297_L001_R1_001.fastq.gz	BP_HL_P800246_e	Skin swab	31353	26674	26657	26667	26504	26399	26103	26044	17512	5000
BP_HL_P800246_f_S298_L001_R1_001.fastq.gz	BP_HL_P800246_f	Skin swab	27335	23234	23225	23230	23178	23136	22562	22218	15468	5000
BP_HL_P800246_g_S294_L001_R1_001.fastq.gz	BP_HL_P800246_g	Skin swab	40356	35368	35312	35338	35055	32893	32852	32840	29445	5000
BP_HL_P800246_v1_a_S193_L001_R1_001.fastq.gz	BP_HL_P800246_v1_a	Skin swab	47870	41563	40998	40896	40145	36441	33382	33373	30891	5000
BP_HL_P800246_v1_b_S201_L001_R1_001.fastq.gz	BP_HL_P800246_v1_b	Skin swab	24061	20401	20312	20334	19978	18902	18839	18822	15813	5000
BP_HL_P800246_v1_c_S209_L001_R1_001.fastq.gz	BP_HL_P800246_v1_c	Skin swab	32528	28453	28429	28431	27925	26037	26033	26028	23077	5000
BP_HL_P800246_v1_d_S217_L001_R1_001.fastq.gz	BP_HL_P800246_v1_d	Skin swab	16789	13832	13831	13825	13723	13717	13379	13293	10155	5000
BP_HL_P800246_v1_e_S224_L001_R1_001.fastq.gz	BP_HL_P800246_v1_e	Skin swab	23222	18997	18955	18972	18757	18731	18068	17871	13450	5000
BP_HL_P800246_v1_f_S231_L001_R1_001.fastq.gz	BP_HL_P800246_v1_f	Skin swab	41180	34071	33905	34003	32869	30772	29939	29821	24044	5000
BP_HL_P800246_v1_g_S239_L001_R1_001.fastq.gz	BP_HL_P800246_v1_g	Skin swab	33375	27747	27650	27672	27118	26303	25562	25410	18526	5000
BP_HL_P800247_a_S299_L001_R1_001.fastq.gz	BP_HL_P800247_a	Skin swab	67868	60059	60021	60048	59336	58188	58006	57726	48261	5000
BP_HL_P800247_b_S300_L001_R1_001.fastq.gz	BP_HL_P800247_b	Skin swab	35513	31339	31286	31317	30825	30027	29990	29621	26460	5000
BP_HL_P800247_c_S301_L001_R1_001.fastq.gz	BP_HL_P800247_c	Skin swab	24208	21734	21723	21734	21494	21198	21198	21180	19386	5000
Lib123R_BP_HL_P800247_d_S193_L001_R1_001.fastq.gz	BP_HL_P800247_d	Skin swab	118760	102113	101872	102045	98587	95441	94591	93329	81374	5000
BP_HL_P800247_f_S302_L001_R1_001.fastq.gz	BP_HL_P800247_f	Skin swab	35075	31185	31163	31180	30739	30335	30324	29935	25839	5000
BP_HL_P800247_g_S303_L001_R1_001.fastq.gz	BP_HL_P800247_g	Skin swab	31860	28032	27990	28003	27577	27190	27021	26830	22720	5000
BP_HL_P800247_v1_a_S247_L001_R1_001.fastq.gz	BP_HL_P800247_v1_a	Skin swab	34560	28720	28418	28554	27120	25419	25246	25120	15371	5000
BP_HL_P800247_v1_b_S254_L001_R1_001.fastq.gz	BP_HL_P800247_v1_b	Skin swab	27715	23288	23280	23282	22727	22717	22636	22589	18118	5000
BP_HL_P800247_v1_c_S261_L001_R1_001.fastq.gz	BP_HL_P800247_v1_c	Skin swab	25845	21286	21265	21269	20669	20663	20617	20213	15042	5000
BP_HL_P800247_v1_d_S268_L001_R1_001.fastq.gz	BP_HL_P800247_v1_d	Skin swab	28371	23323	23300	23303	22624	22621	22578	22534	15022	5000
BP_HL_P800247_v1_e_S276_L001_R1_001.fastq.gz	BP_HL_P800247_v1_e	Skin swab	19255	16187	16157	16176	15802	15199	15188	15108	11281	5000
BP_HL_P800247_v1_f_S194_L001_R1_001.fastq.gz	BP_HL_P800247_v1_f	Skin swab	33062	27301	27225	27215	26478	26406	26273	25998	14866	5000
BP_HL_P800247_v1_g_S202_L001_R1_001.fastq.gz	BP_HL_P800247_v1_g	Skin swab	42218	35185	34530	34417	33472	33319	29077	28921	20739	5000
BP_HL_P800248_a_S304_L001_R1_001.fastq.gz	BP_HL_P800248_a	Skin swab	61660	54518	54482	54513	52887	50984	50848	50835	46698	5000
BP_HL_P800248_b_S305_L001_R1_001.fastq.gz	BP_HL_P800248_b	Skin swab	25137	21642	21568	21576	21165	20194	20115	19727	14976	5000
BP_HL_P800248_c_S306_L001_R1_001.fastq.gz	BP_HL_P800248_c	Skin swab	21513	18424	18410	18418	18359	18295	18267	18135	15591	5000
BP_HL_P800248_e_S308_L001_R1_001.fastq.gz	BP_HL_P800248_e	Skin swab	21689	18822	18773	18812	18375	17615	17588	16994	12604	5000
BP_HL_P800248_f_S309_L001_R1_001.fastq.gz	BP_HL_P800248_f	Skin swab	31839	28142	28128	28140	27844	27342	27328	27262	25177	5000
BP_HL_P800248_g_S310_L001_R1_001.fastq.gz	BP_HL_P800248_g	Skin swab	30768	27049	27028	27042	26872	26577	26514	26196	20760	5000
BP_HL_P800251_r_a_S332_L001_R1_001.fastq.gz	BP_HL_P800251_r_a	Skin swab	43224	37737	37640	37722	36565	29978	29978	29969	27735	5000
BP_HL_P800251_r_b_S333_L001_R1_001.fastq.gz	BP_HL_P800251_r_b	Skin swab	52672	45530	45498	45523	45093	42843	42843	42811	37866	5000
BP_HL_P800251_r_c_S334_L001_R1_001.fastq.gz	BP_HL_P800251_r_c	Skin swab	29323	25872	25850	25869	25718	25392	25325	25295	21271	5000
BP_HL_P800251_r_d_S335_L001_R1_001.fastq.gz	BP_HL_P800251_r_d	Skin swab	35902	31108	31090	31107	30696	30051	30051	30041	26361	5000
Lib123R_BP_HL_P800251_r_e_S211_L001_R1_001.fastq.gz	BP_HL_P800251_r_e	Skin swab	127	29	21	18	14	14	14	14	NA	NA
BP_HL_P800251_r_f_S336_L001_R1_001.fastq.gz	BP_HL_P800251_r_f	Skin swab	21105	18196	18183	18194	18007	17942	17942	17927	12548	5000
BP_HL_P800251_r_g_S337_L001_R1_001.fastq.gz	BP_HL_P800251_r_g	Skin swab	37774	31967	31947	31966	31520	31368	31368	31206	23762	5000
BP_HL_P800254_b_S313_L001_R1_001.fastq.gz	BP_HL_P800254_b	Skin swab	26986	23915	23893	23877	23439	20334	20334	20317	19585	5000
BP_HL_P800254_d_S315_L001_R1_001.fastq.gz	BP_HL_P800254_d	Skin swab	36367	32163	32135	32150	31905	30785	30757	30503	26956	5000
BP_HL_P800254_v1_a_S210_L001_R1_001.fastq.gz	BP_HL_P800254_v1_a	Skin swab	38581	31915	31608	31755	30586	28670	28514	27432	17795	5000
BP_HL_P800254_v1_b_S218_L001_R1_001.fastq.gz	BP_HL_P800254_v1_b	Skin swab	37992	32110	32062	32079	31641	29328	29323	29302	26097	5000
BP_HL_P800254_v1_c_S225_L001_R1_001.fastq.gz	BP_HL_P800254_v1_c	Skin swab	39640	33322	33234	33267	32416	30405	30402	30368	28998	5000
BP_HL_P800254_v1_d_S232_L001_R1_001.fastq.gz	BP_HL_P800254_v1_d	Skin swab	35800	28820	28788	28789	28383	27810	27804	27790	25995	5000
BP_HL_P800254_v1_e_S240_L001_R1_001.fastq.gz	BP_HL_P800254_v1_e	Skin swab	38840	31738	31721	31729	31335	30506	30501	30483	29205	5000
BP_HL_P800254_v1_f_S248_L001_R1_001.fastq.gz	BP_HL_P800254_v1_f	Skin swab	35107	28658	28649	28647	28501	28483	28316	27865	20709	5000
BP_HL_P800254_v1_g_S255_L001_R1_001.fastq.gz	BP_HL_P800254_v1_g	Skin swab	53270	44118	43863	44010	43140	41846	41566	40847	29157	5000
BP_HL_P800256_a_S319_L001_R1_001.fastq.gz	BP_HL_P800256_a	Skin swab	38707	33405	33359	33377	32836	31821	31811	31794	28655	5000
BP_HL_P800256_b_S320_L001_R1_001.fastq.gz	BP_HL_P800256_b	Skin swab	35443	31255	31225	31247	30904	30612	30536	30397	24107	5000
BP_HL_P800256_c_S321_L001_R1_001.fastq.gz	BP_HL_P800256_c	Skin swab	30513	26936	26908	26928	26471	25692	25687	25679	23817	5000
BP_HL_P800256_d_S322_L001_R1_001.fastq.gz	BP_HL_P800256_d	Skin swab	36276	31654	31583	31639	31043	29181	29122	29071	24060	5000
BP_HL_P800256_e_S323_L001_R1_001.fastq.gz	BP_HL_P800256_e	Skin swab	37355	32491	32438	32483	32107	31262	31195	31142	25371	5000
BP_HL_P800256_f_S324_L001_R1_001.fastq.gz	BP_HL_P800256_f	Skin swab	23517	20494	20461	20466	20301	20232	20123	20051	15420	5000
BP_HL_P800256_g_S325_L001_R1_001.fastq.gz	BP_HL_P800256_g	Skin swab	35434	30738	30718	30731	30467	30267	30234	30134	21493	5000
BP_HL_P800256_v1_a_S236_L001_R1_001.fastq.gz	BP_HL_P800256_v1_a	Skin swab	100	65	64	64	57	57	57	57	NA	NA
BP_HL_P800256_v1_b_S244_L001_R1_001.fastq.gz	BP_HL_P800256_v1_b	Skin swab	87	67	65	64	60	60	60	60	NA	NA
BP_HL_P800256_v1_c_S252_L001_R1_001.fastq.gz	BP_HL_P800256_v1_c	Skin swab	52	36	35	35	33	32	32	32	NA	NA
BP_HL_P800256_v1_d_S260_L001_R1_001.fastq.gz	BP_HL_P800256_v1_d	Skin swab	81	59	58	56	49	49	49	46	NA	NA
BP_HL_P800256_v1_e_S268_L001_R1_001.fastq.gz	BP_HL_P800256_v1_e	Skin swab	81	62	62	62	60	59	59	59	NA	NA
BP_HL_P800256_v1_f_S276_L001_R1_001.fastq.gz	BP_HL_P800256_v1_f	Skin swab	1337	1123	1118	1122	1110	1110	1108	1108	NA	NA
BP_HL_P800256_v1_g_S284_L001_R1_001.fastq.gz	BP_HL_P800256_v1_g	Skin swab	30	20	18	18	16	16	16	16	NA	NA
BP_HL_P800257_a_S326_L001_R1_001.fastq.gz	BP_HL_P800257_a	Skin swab	32205	27628	27547	27599	27221	26190	26026	25423	19197	5000
Lib123R_BP_HL_P800257_c_S208_L001_R1_001.fastq.gz	BP_HL_P800257_c	Skin swab	63752	53938	53758	53837	51622	43543	43521	43512	37755	5000
BP_HL_P800257_f_S330_L001_R1_001.fastq.gz	BP_HL_P800257_f	Skin swab	38760	33445	33398	33392	33217	33086	32943	32913	29201	5000
BP_HL_P800257_g_S331_L001_R1_001.fastq.gz	BP_HL_P800257_g	Skin swab	39700	34483	34469	34481	34148	34046	33996	33959	25722	5000
BP_HL_P800258_a_S373_L001_R1_001.fastq.gz	BP_HL_P800258_a	Skin swab	35033	31447	31386	31401	30583	27852	27824	27779	23930	5000
BP_HL_P800258_b_S374_L001_R1_001.fastq.gz	BP_HL_P800258_b	Skin swab	51123	45656	45506	45533	44107	42055	41717	41619	35347	5000
BP_HL_P800258_c_S375_L001_R1_001.fastq.gz	BP_HL_P800258_c	Skin swab	44191	40070	39959	40004	39144	38001	37944	37908	35844	5000
BP_HL_P800258_d_S376_L001_R1_001.fastq.gz	BP_HL_P800258_d	Skin swab	37543	33515	33343	33414	32408	30592	30268	30135	24514	5000
BP_HL_P800258_e_S377_L001_R1_001.fastq.gz	BP_HL_P800258_e	Skin swab	46640	39765	39313	39477	37851	34876	33889	33757	27978	5000
BP_HL_P800258_f_S378_L001_R1_001.fastq.gz	BP_HL_P800258_f	Skin swab	40277	35646	35223	35424	33540	30821	30398	30214	25580	5000
BP_HL_P800258_g_S379_L001_R1_001.fastq.gz	BP_HL_P800258_g	Skin swab	36737	32332	31919	32146	30283	27271	26608	26421	21712	5000
BP_HL_P800259_b_S205_L001_R1_001.fastq.gz	BP_HL_P800259_b	Skin swab	17	11	11	11	9	9	9	9	NA	NA
BP_HL_P800259_c_S213_L001_R1_001.fastq.gz	BP_HL_P800259_c	Skin swab	10	2	2	2	2	2	2	2	NA	NA
BP_HL_P800259_d_S221_L001_R1_001.fastq.gz	BP_HL_P800259_d	Skin swab	25	12	10	9	7	7	7	7	NA	NA
BP_HL_P800259_e_S229_L001_R1_001.fastq.gz	BP_HL_P800259_e	Skin swab	36	29	29	28	26	26	26	26	NA	NA
BP_HL_P800259_f_S237_L001_R1_001.fastq.gz	BP_HL_P800259_f	Skin swab	69	51	47	46	42	42	42	41	NA	NA
BP_HL_P800259_g_S245_L001_R1_001.fastq.gz	BP_HL_P800259_g	Skin swab	27	16	14	14	11	11	9	9	NA	NA
Lib123R_BP_HL_P800259_v1__g_S99_L001_R1_001.fastq.gz	BP_HL_P800259_v1__g	Skin swab	43033	36574	36243	36339	32382	24060	24033	23996	21392	5000
BP_HL_P800259_v1_a_S4_L001_R1_001.fastq.gz	BP_HL_P800259_v1_a	Skin swab	82110	74318	74174	74242	72939	66874	66840	66717	62624	5000
BP_HL_P800259_v1_b_S5_L001_R1_001.fastq.gz	BP_HL_P800259_v1_b	Skin swab	52764	47439	47397	47414	47055	46243	45935	45455	36128	5000
BP_HL_P800259_v1_c_S6_L001_R1_001.fastq.gz	BP_HL_P800259_v1_c	Skin swab	72221	66168	66039	66103	64806	56842	56763	56715	50785	5000
BP_HL_P800259_v1_d_S7_L001_R1_001.fastq.gz	BP_HL_P800259_v1_d	Skin swab	45776	40942	40749	40888	40152	38558	38221	37867	29885	5000
BP_HL_P800259_v1_e_S8_L001_R1_001.fastq.gz	BP_HL_P800259_v1_e	Skin swab	68146	61332	60991	61191	59420	54130	53785	53301	45362	5000
BP_HL_P800259_v1_f_S9_L001_R1_001.fastq.gz	BP_HL_P800259_v1_f	Skin swab	66653	60327	59689	59994	56887	45889	45676	45481	37752	5000
Lib2R_BP_HL_P800259v1_a_S4_L001_R1_001.fastq.gz	BP_HL_P800259v1_a	Skin swab	100742	85492	85367	85408	84020	76835	76805	76686	72029	5000
Lib2R_BP_HL_P800259v1_b_S5_L001_R1_001.fastq.gz	BP_HL_P800259v1_b	Skin swab	63611	53815	53761	53778	53090	52255	51896	51403	40949	5000
Lib2R_BP_HL_P800259v1_c_S6_L001_R1_001.fastq.gz	BP_HL_P800259v1_c	Skin swab	91469	78869	78734	78793	77052	67587	67492	67435	60028	5000
Lib2R_BP_HL_P800259v1_d_S7_L001_R1_001.fastq.gz	BP_HL_P800259v1_d	Skin swab	57921	48526	48331	48445	47310	45285	44927	44535	35235	5000
Lib2R_BP_HL_P800259v1_e_S8_L001_R1_001.fastq.gz	BP_HL_P800259v1_e	Skin swab	84338	71085	70724	70929	68463	62376	61977	61398	52256	5000
Lib2R_BP_HL_P800259v1_f_S9_L001_R1_001.fastq.gz	BP_HL_P800259v1_f	Skin swab	84600	72235	71492	71857	67754	54546	54339	54100	45271	5000
Lib123R_BP_HL_P800266_a_S100_L001_R1_001.fastq.gz	BP_HL_P800266_a	Skin swab	66306	56268	56049	56158	53401	41316	41300	41254	36256	5000
BP_HL_P800270_a_S134_L001_R1_001.fastq.gz	BP_HL_P800270_a	Skin swab	82824	71001	70971	70967	70347	69896	69862	69650	60246	5000
BP_HL_P800270_b_S142_L001_R1_001.fastq.gz	BP_HL_P800270_b	Skin swab	109344	90707	90467	90573	87116	74712	74696	71695	62960	5000
BP_HL_P800270_c_S150_L001_R1_001.fastq.gz	BP_HL_P800270_c	Skin swab	72257	61535	61483	61485	60811	60403	60340	59989	51422	5000
BP_HL_P800270_d_S158_L001_R1_001.fastq.gz	BP_HL_P800270_d	Skin swab	86867	72831	72771	72783	71402	71071	70954	70405	53777	5000
BP_HL_P800270_e_S166_L001_R1_001.fastq.gz	BP_HL_P800270_e	Skin swab	86981	72161	72087	72101	70873	70660	70434	68762	56150	5000
BP_HL_P800270_f_S174_L001_R1_001.fastq.gz	BP_HL_P800270_f	Skin swab	87600	72321	72179	72237	70724	69823	69432	68200	51032	5000
BP_HL_P800270_g_S182_L001_R1_001.fastq.gz	BP_HL_P800270_g	Skin swab	21488	18226	18218	18222	18022	18020	17925	17734	13361	5000
BP_HL_P800271_a_S173_L001_R1_001.fastq.gz	BP_HL_P800271_a	Skin swab	99325	83484	83297	83365	81637	76941	76788	76645	57130	5000
BP_HL_P800271_b_S181_L001_R1_001.fastq.gz	BP_HL_P800271_b	Skin swab	116275	99564	99316	99447	96978	91240	90882	90755	67388	5000
BP_HL_P800271_c_S189_L001_R1_001.fastq.gz	BP_HL_P800271_c	Skin swab	143531	122092	121998	122005	120486	119190	118624	118389	93502	5000
BP_HL_P800271_d_S102_L001_R1_001.fastq.gz	BP_HL_P800271_d	Skin swab	55971	48666	48587	48619	47760	44943	44861	44824	37741	5000
BP_HL_P800271_e_S110_L001_R1_001.fastq.gz	BP_HL_P800271_e	Skin swab	37532	31746	31592	31672	30681	29690	29663	29601	27851	5000
BP_HL_P800271_g_S126_L001_R1_001.fastq.gz	BP_HL_P800271_g	Skin swab	72936	61693	61677	61678	60873	60740	60315	60128	46104	5000
BP_HL_P800276_g_S209_L001_R1_001.fastq.gz	BP_HL_P800276_g	Skin swab	58110	49109	49036	49092	48423	47621	47206	47116	32655	5000
BP_HL_P800287_a_plate_D_S231_L001_R1_001.fastq.gz	BP_HL_P800287_a	Skin swab	57947	52524	52461	52486	52078	50264	50244	49889	39240	5000
BP_HL_P800289_a_S51_L001_R1_001.fastq.gz	BP_HL_P800289_a	Skin swab	37073	34289	33748	34006	32673	29877	29413	29211	25803	5000
BP_HL_P800289_b_S52_L001_R1_001.fastq.gz	BP_HL_P800289_b	Skin swab	52988	49264	49098	49082	47909	42516	42482	42470	39058	5000
BP_HL_P800289_c_S53_L001_R1_001.fastq.gz	BP_HL_P800289_c	Skin swab	40457	37046	36549	36795	35146	32393	32273	32178	25128	5000
BP_HL_P800289_d_S54_L001_R1_001.fastq.gz	BP_HL_P800289_d	Skin swab	36223	33559	33232	33356	32346	30188	30089	30060	25914	5000
BP_HL_P800289_e_S55_L001_R1_001.fastq.gz	BP_HL_P800289_e	Skin swab	43509	39167	38849	39021	37823	36197	36034	35902	26847	5000
BP_HL_P800289_f_S56_L001_R1_001.fastq.gz	BP_HL_P800289_f	Skin swab	51003	47496	47360	47387	46481	42447	42447	42444	40241	5000
BP_HL_P800289_g_S57_L001_R1_001.fastq.gz	BP_HL_P800289_g	Skin swab	52094	48389	48199	48253	46091	38242	38242	38238	36313	5000
BP_HL_P800290_a_S56_L001_R1_001.fastq.gz	BP_HL_P800290_a	Skin swab	77209	70168	70065	70099	69253	59179	59126	59124	54142	5000
BP_HL_P800290_b_S57_L001_R1_001.fastq.gz	BP_HL_P800290_b	Skin swab	68003	61788	61773	61770	61499	61427	61166	61166	58276	5000
BP_HL_P800290_c_S58_L001_R1_001.fastq.gz	BP_HL_P800290_c	Skin swab	80748	73379	73347	73342	73128	70659	70652	70632	69327	5000
BP_HL_P800290_d_S59_L001_R1_001.fastq.gz	BP_HL_P800290_d	Skin swab	86918	80107	80071	80062	79313	68799	68798	68792	67647	5000
BP_HL_P800290_e_S60_L001_R1_001.fastq.gz	BP_HL_P800290_e	Skin swab	74845	67504	67486	67492	67178	67023	67023	66704	60333	5000
BP_HL_P800290_f_S61_L001_R1_001.fastq.gz	BP_HL_P800290_f	Skin swab	125694	111621	111586	111545	111160	105554	105554	105529	103681	5000
BP_HL_P800290_g_S62_L001_R1_001.fastq.gz	BP_HL_P800290_g	Skin swab	21648	19368	19357	19362	19321	19315	19315	19312	18631	5000
BP_HL_P800294_a_S195_L001_R1_001.fastq.gz	BP_HL_P800294_a	Skin swab	55094	49656	49613	49614	49110	45123	45095	45067	41773	5000
BP_HL_P800294_b_S196_L001_R1_001.fastq.gz	BP_HL_P800294_b	Skin swab	99923	90483	90414	90461	89881	88442	88378	88163	75061	5000
BP_HL_P800294_c_S197_L001_R1_001.fastq.gz	BP_HL_P800294_c	Skin swab	53181	48137	48092	48116	47900	46914	46844	46825	42078	5000
BP_HL_P800294_d_S198_L001_R1_001.fastq.gz	BP_HL_P800294_d	Skin swab	64917	58424	58333	58366	57815	54497	54371	53837	48045	5000
BP_HL_P800294_e_S199_L001_R1_001.fastq.gz	BP_HL_P800294_e	Skin swab	67113	60185	60174	60178	60034	59890	59864	59685	50623	5000
BP_HL_P800294_f_S200_L001_R1_001.fastq.gz	BP_HL_P800294_f	Skin swab	59209	53577	53555	53559	53385	52191	52177	52150	48887	5000
BP_HL_P800294_g_S201_L001_R1_001.fastq.gz	BP_HL_P800294_g	Skin swab	56655	50246	50185	50215	49852	48253	48253	48252	44319	5000
BP_HL_P800300_e_plate_B_S89_L001_R1_001.fastq.gz	BP_HL_P800300_e	Skin swab	6593	5715	5679	5714	5671	5670	5501	5491	5235	5000
BP_HL_P800301_a_S25_L001_R1_001.fastq.gz	BP_HL_P800301_a	Skin swab	141727	126741	126566	126663	125127	112860	112827	112748	100923	5000
BP_HL_P800301_b_S26_L001_R1_001.fastq.gz	BP_HL_P800301_b	Skin swab	67690	59776	59566	59673	58460	53252	53134	53054	41402	5000
BP_HL_P800301_c_S27_L001_R1_001.fastq.gz	BP_HL_P800301_c	Skin swab	65216	58083	58052	58056	57847	55354	55354	55334	51291	5000
BP_HL_P800301_d_S28_L001_R1_001.fastq.gz	BP_HL_P800301_d	Skin swab	54225	48831	48779	48792	48431	42874	42871	42860	40899	5000
BP_HL_P800301_e_S29_L001_R1_001.fastq.gz	BP_HL_P800301_e	Skin swab	83694	75315	75277	75278	74726	67612	67609	67606	62843	5000
BP_HL_P800301_f_S30_L001_R1_001.fastq.gz	BP_HL_P800301_f	Skin swab	87381	75783	75590	75697	74023	66088	65994	65919	51918	5000
BP_HL_P800301_g_S31_L001_R1_001.fastq.gz	BP_HL_P800301_g	Skin swab	80132	71324	71276	71304	71025	69947	69867	69844	57337	5000
BP_HL_P800303_a_S111_L001_R1_001.fastq.gz	BP_HL_P800303_a	Skin swab	54813	51002	50903	50931	50112	41999	41994	41990	40911	5000
BP_HL_P800303_b_S112_L001_R1_001.fastq.gz	BP_HL_P800303_b	Skin swab	50230	45907	45820	45855	45302	43478	43191	43095	39248	5000
BP_HL_P800303_c_S113_L001_R1_001.fastq.gz	BP_HL_P800303_c	Skin swab	45032	41950	41912	41909	41600	39726	39676	39659	36065	5000
BP_HL_P800303_d_S114_L001_R1_001.fastq.gz	BP_HL_P800303_d	Skin swab	70412	66093	65891	65924	64954	60629	60554	60513	58056	5000
BP_HL_P800303_e_S115_L001_R1_001.fastq.gz	BP_HL_P800303_e	Skin swab	57345	52574	52188	52353	50832	45885	44751	44397	35008	5000
BP_HL_P800303_f_S116_L001_R1_001.fastq.gz	BP_HL_P800303_f	Skin swab	77666	71811	71724	71737	71142	68043	68020	68009	66514	5000
BP_HL_P800303_g_S117_L001_R1_001.fastq.gz	BP_HL_P800303_g	Skin swab	54679	50637	50519	50592	49986	47698	47318	47067	38952	5000
BP_HL_P800304_a_S63_L001_R1_001.fastq.gz	BP_HL_P800304_a	Skin swab	47075	43855	43776	43798	43335	36322	36318	36269	35120	5000
BP_HL_P800304_b_S64_L001_R1_001.fastq.gz	BP_HL_P800304_b	Skin swab	47192	43609	43343	43426	42200	37836	37828	37788	32152	5000
BP_HL_P800304_c_S65_L001_R1_001.fastq.gz	BP_HL_P800304_c	Skin swab	57454	53462	53345	53357	52614	49822	49683	49460	41838	5000
BP_HL_P800304_d_S66_L001_R1_001.fastq.gz	BP_HL_P800304_d	Skin swab	38781	34413	34156	34271	33126	30865	30827	29866	20515	5000
BP_HL_P800304_e_S67_L001_R1_001.fastq.gz	BP_HL_P800304_e	Skin swab	85050	78697	78409	78552	76938	72125	72086	71851	56961	5000
BP_HL_P800304_f_S68_L001_R1_001.fastq.gz	BP_HL_P800304_f	Skin swab	51102	47130	46754	46886	45025	39460	39378	39106	30118	5000
BP_HL_P800304_g_S69_L001_R1_001.fastq.gz	BP_HL_P800304_g	Skin swab	46900	43112	42575	42717	40536	35893	35852	35627	26966	5000
BP_HL_P800332_a_S131_L001_R1_001.fastq.gz	BP_HL_P800332_a	Skin swab	82842	74122	74108	74088	73686	68430	68280	68271	64057	5000
BP_HL_P800332_d_S134_L001_R1_001.fastq.gz	BP_HL_P800332_d	Skin swab	59245	53060	52921	52962	51735	45894	44305	44297	38713	5000
BP_HL_P800332_e_S135_L001_R1_001.fastq.gz	BP_HL_P800332_e	Skin swab	89690	80270	80138	80195	79292	74901	70197	70101	64030	5000
BP_HL_P800332_f_S136_L001_R1_001.fastq.gz	BP_HL_P800332_f	Skin swab	57198	52533	52367	52468	51406	43201	43191	43190	40811	5000
BP_HL_P800332_g_S137_L001_R1_001.fastq.gz	BP_HL_P800332_g	Skin swab	65199	59310	59208	59273	59003	57703	57702	57702	53318	5000
BP_HL_P800337_a_S161_L001_R1_001.fastq.gz	BP_HL_P800337_a	Skin swab	31669	28439	28387	28413	27799	24591	24573	24539	20515	5000
BP_HL_P800337_b_S162_L001_R1_001.fastq.gz	BP_HL_P800337_b	Skin swab	62115	56876	56806	56831	55963	53650	53520	53477	45113	5000
BP_HL_P800337_c_S163_L001_R1_001.fastq.gz	BP_HL_P800337_c	Skin swab	54528	49531	49505	49512	49039	48763	48580	48322	37798	5000
BP_HL_P800337_d_S164_L001_R1_001.fastq.gz	BP_HL_P800337_d	Skin swab	38711	35676	35637	35659	35196	33692	33671	33550	30106	5000
BP_HL_P800337_e_S165_L001_R1_001.fastq.gz	BP_HL_P800337_e	Skin swab	83940	75919	75897	75910	75362	75038	74975	74867	57028	5000
BP_HL_P800337_f_S166_L001_R1_001.fastq.gz	BP_HL_P800337_f	Skin swab	35659	32355	32283	32300	31829	30995	30923	30858	23704	5000
BP_HL_P800337_g_S167_L001_R1_001.fastq.gz	BP_HL_P800337_g	Skin swab	44025	40183	39927	40063	38261	32687	32619	32549	27769	5000
BP_HL_P800338_a_S207_L001_R1_001.fastq.gz	BP_HL_P800338_a	Skin swab	30	18	17	16	12	12	12	12	NA	NA
BP_HL_P800338_b_S208_L001_R1_001.fastq.gz	BP_HL_P800338_b	Skin swab	30	24	22	24	16	16	16	16	NA	NA
BP_HL_P800338_c_S209_L001_R1_001.fastq.gz	BP_HL_P800338_c	Skin swab	17	15	14	15	14	14	14	14	NA	NA
BP_HL_P800338_d_S210_L001_R1_001.fastq.gz	BP_HL_P800338_d	Skin swab	47	37	33	32	27	27	26	26	NA	NA
BP_HL_P800338_e_S211_L001_R1_001.fastq.gz	BP_HL_P800338_e	Skin swab	31	17	16	16	15	14	14	14	NA	NA
BP_HL_P800338_f_S212_L001_R1_001.fastq.gz	BP_HL_P800338_f	Skin swab	13	9	8	8	7	7	7	7	NA	NA
BP_HL_P800338_g_S213_L001_R1_001.fastq.gz	BP_HL_P800338_g	Skin swab	22	14	14	13	11	10	9	9	NA	NA
BP_HOM_K210002_a_S75_L001_R1_001.fastq.gz	BP_HOM_K210002_a	Skin swab	8574	7485	7471	7472	7452	7217	7217	6909	6786	5000
BP_HOM_K210002_b_S76_L001_R1_001.fastq.gz	BP_HOM_K210002_b	Skin swab	94430	83474	83445	83444	83344	82575	82575	82568	79112	5000
BP_HOM_K210002_c_S77_L001_R1_001.fastq.gz	BP_HOM_K210002_c	Skin swab	23384	20939	20926	20925	20895	20895	20895	19877	17602	5000
BP_HOM_K210002_d_S78_L001_R1_001.fastq.gz	BP_HOM_K210002_d	Skin swab	89436	79164	79140	79145	78529	78496	78496	78456	66307	5000
BP_HOM_K210002_e_S79_L001_R1_001.fastq.gz	BP_HOM_K210002_e	Skin swab	28649	24874	24852	24856	24814	24812	24812	24303	20433	5000
BP_HOM_P210002_a_S68_L001_R1_001.fastq.gz	BP_HOM_P210002_a	Skin swab	55363	48720	48699	48705	48647	48638	48274	46222	37081	5000
BP_HOM_P210002_b_S69_L001_R1_001.fastq.gz	BP_HOM_P210002_b	Skin swab	4569	4163	4146	4152	4140	4140	4140	4125	NA	NA
BP_HOM_P210002_c_S70_L001_R1_001.fastq.gz	BP_HOM_P210002_c	Skin swab	9996	8820	8809	8808	8799	8799	8799	8766	8709	5000
BP_HOM_P210002_d_S71_L001_R1_001.fastq.gz	BP_HOM_P210002_d	Skin swab	59395	55261	55245	55206	54794	54761	54761	54670	52747	5000
BP_HOM_P210002_e_S72_L001_R1_001.fastq.gz	BP_HOM_P210002_e	Skin swab	6750	6087	6074	6074	6071	6071	6071	6066	5954	5000
BP_HOM_P210002_f_S73_L001_R1_001.fastq.gz	BP_HOM_P210002_f	Skin swab	105614	91414	91145	91308	90456	89564	88797	84352	73319	5000
BP_HOM_P210002_g_S74_L001_R1_001.fastq.gz	BP_HOM_P210002_g	Skin swab	99566	86861	86831	86833	86535	86520	84890	79132	68130	5000
BP_I_P_a_S297_L001_R1_001.fastq.gz	BP_I_P_a	Skin swab	58013	49938	49912	49901	49129	48870	48419	48234	43021	5000
BP_I_P_b_S305_L001_R1_001.fastq.gz	BP_I_P_b	Skin swab	21454	18630	18625	18627	18594	18592	18463	18390	15981	5000
BP_I_P_c_S313_L001_R1_001.fastq.gz	BP_I_P_c	Skin swab	54046	47791	47785	47788	47636	47634	47634	47483	44155	5000
BP_I_P_d_S321_L001_R1_001.fastq.gz	BP_I_P_d	Skin swab	59496	53272	53258	53266	53205	53204	53099	53098	50863	5000
BP_I_P_e_S329_L001_R1_001.fastq.gz	BP_I_P_e	Skin swab	43036	37776	37762	37756	37630	37625	37625	37477	33405	5000
BP_I_P_f_S337_L001_R1_001.fastq.gz	BP_I_P_f	Skin swab	79595	70591	70575	70580	70487	70414	70380	70287	69071	5000
BP_I_P_g_S345_L001_R1_001.fastq.gz	BP_I_P_g	Skin swab	48464	43159	43137	43150	43087	43082	43051	43050	40148	5000
BP_K_a_S353_L001_R1_001.fastq.gz	BP_K_a	Skin swab	76665	65171	65108	65133	64389	64107	63915	62478	54547	5000
BP_K_b_S360_L001_R1_001.fastq.gz	BP_K_b	Skin swab	57487	48863	48852	48838	48256	48245	48054	47797	31106	5000
BP_K_c_S367_L001_R1_001.fastq.gz	BP_K_c	Skin swab	72003	62289	62275	62258	61573	61545	61374	61169	48486	5000
BP_K_d_S374_L001_R1_001.fastq.gz	BP_K_d	Skin swab	18830	16050	16042	16043	15873	15792	15792	15792	12474	5000
BP_K_e_S290_L001_R1_001.fastq.gz	BP_K_e	Skin swab	19447	16311	16304	16308	16095	16094	15961	15961	12189	5000
BP_KI_K120103_a_S99_L001_R1_001.fastq.gz	BP_KI_K120103_a	Skin swab	60442	51565	51551	51557	51201	51002	51002	50886	47777	5000
BP_KI_K120103_b_S107_L001_R1_001.fastq.gz	BP_KI_K120103_b	Skin swab	56541	50054	50022	50044	49597	48349	48345	48345	46927	5000
BP_KI_K120103_c_S115_L001_R1_001.fastq.gz	BP_KI_K120103_c	Skin swab	69348	59952	59902	59908	59081	58066	58025	57853	51130	5000
BP_KI_K120103_d_S123_L001_R1_001.fastq.gz	BP_KI_K120103_d	Skin swab	73221	61489	61442	61453	60498	58874	58771	58540	49923	5000
BP_KI_K120103_e_S131_L001_R1_001.fastq.gz	BP_KI_K120103_e	Skin swab	56737	49886	49867	49877	49519	48402	48402	48384	45118	5000
Lib123R_BP_KI_K120108_e_S112_L001_R1_001.fastq.gz	BP_KI_K120108_e	Skin swab	27050	21448	21427	21429	21117	21116	19908	19896	19869	5000
BP_KI_K120113_v1_a_S163_L001_R1_001.fastq.gz	BP_KI_K120113_v1_a	Skin swab	48223	43360	43349	43341	43179	43023	43023	42542	31855	5000
BP_KI_K120113_v1_b_S164_L001_R1_001.fastq.gz	BP_KI_K120113_v1_b	Skin swab	88533	81135	81085	81097	80874	80551	80217	79564	65070	5000
BP_KI_K120113_v1_c_S165_L001_R1_001.fastq.gz	BP_KI_K120113_v1_c	Skin swab	23485	21188	21185	21183	21146	21146	20945	19858	11137	5000
BP_KI_K120113_v1_d_S166_L001_R1_001.fastq.gz	BP_KI_K120113_v1_d	Skin swab	35496	32033	32026	31984	31898	31864	31766	30900	11822	5000
BP_KI_K120113_v1_e_S167_L001_R1_001.fastq.gz	BP_KI_K120113_v1_e	Skin swab	25494	23003	22998	22997	22900	22898	22845	22386	7645	5000
Lib2R_BP_KI_K120113v1_a_S163_L001_R1_001.fastq.gz	BP_KI_K120113v1_a	Skin swab	59807	51132	51112	51110	50819	50805	50805	50268	37564	5000
Lib2R_BP_KI_K120113v1_b_S164_L001_R1_001.fastq.gz	BP_KI_K120113v1_b	Skin swab	107567	93659	93605	93616	93301	92976	92616	91835	74873	5000
Lib2R_BP_KI_K120113v1_c_S165_L001_R1_001.fastq.gz	BP_KI_K120113v1_c	Skin swab	27910	23682	23676	23681	23527	23521	23304	22102	12262	5000
Lib2R_BP_KI_K120113v1_d_S166_L001_R1_001.fastq.gz	BP_KI_K120113v1_d	Skin swab	43096	36606	36597	36579	36283	36280	36173	35265	13737	5000
Lib2R_BP_KI_K120113v1_e_S167_L001_R1_001.fastq.gz	BP_KI_K120113v1_e	Skin swab	30812	26171	26157	26166	25945	25943	25884	25378	8722	5000
BP_KI_K120115_c_S55_L001_R1_001.fastq.gz	BP_KI_K120115_c	Skin swab	52444	44640	44616	44631	43636	43590	43475	42939	35364	5000
BP_KI_K120115_g_S96_L001_R1_001.fastq.gz	BP_KI_K120115_g	Skin swab	45130	38259	38215	38235	37667	37430	37350	37206	29870	5000
BP_KI_P120100_a_S139_L001_R1_001.fastq.gz	BP_KI_P120100_a	Skin swab	113431	97424	97378	97397	95824	94366	94205	94087	81086	5000
BP_KI_P120100_b_S147_L001_R1_001.fastq.gz	BP_KI_P120100_b	Skin swab	78656	65222	65101	65139	63677	62826	62708	62604	50437	5000
BP_KI_P120100_c_S155_L001_R1_001.fastq.gz	BP_KI_P120100_c	Skin swab	123708	103561	103404	103498	101283	100797	100699	100286	85158	5000
BP_KI_P120100_d_S163_L001_R1_001.fastq.gz	BP_KI_P120100_d	Skin swab	129836	109976	109914	109945	108593	108298	108230	108186	96407	5000
BP_KI_P120100_e_S171_L001_R1_001.fastq.gz	BP_KI_P120100_e	Skin swab	182935	155494	155388	155456	152975	151983	151120	150920	122592	5000
BP_KI_P120100_f_S179_L001_R1_001.fastq.gz	BP_KI_P120100_f	Skin swab	137573	116623	116369	116413	113996	102546	102538	102454	89882	5000
BP_KI_P120100_g_S187_L001_R1_001.fastq.gz	BP_KI_P120100_g	Skin swab	132981	112404	112263	112330	109842	106784	106744	106300	81445	5000
BP_KI_P120101_a_S338_L001_R1_001.fastq.gz	BP_KI_P120101_a	Skin swab	35708	30384	30346	30372	30245	29691	29682	29680	28512	5000
BP_KI_P120101_b_S339_L001_R1_001.fastq.gz	BP_KI_P120101_b	Skin swab	22758	19994	19985	19993	19875	19780	19780	19770	15530	5000
Lib123R_BP_KI_P120101_c_S212_L001_R1_001.fastq.gz	BP_KI_P120101_c	Skin swab	56	18	9	14	8	8	8	8	NA	NA
BP_KI_P120101_d_S340_L001_R1_001.fastq.gz	BP_KI_P120101_d	Skin swab	37476	32508	32492	32506	32295	32141	32102	32077	25706	5000
BP_KI_P120101_e_S273_L001_R1_001.fastq.gz	BP_KI_P120101_e	Skin swab	32	28	26	26	21	21	21	21	NA	NA
BP_KI_P120101_f_S281_L001_R1_001.fastq.gz	BP_KI_P120101_f	Skin swab	46	31	31	30	25	25	25	21	NA	NA
BP_KI_P120101_g_S194_L001_R1_001.fastq.gz	BP_KI_P120101_g	Skin swab	13	8	7	7	5	5	5	5	NA	NA
BP_KI_P120102_a_S217_L001_R1_001.fastq.gz	BP_KI_P120102_a	Skin swab	34	25	22	22	19	19	19	18	NA	NA
BP_KI_P120102_b_S225_L001_R1_001.fastq.gz	BP_KI_P120102_b	Skin swab	7158	6140	6138	6136	6070	6067	6043	5982	5116	5000
BP_KI_P120102_c_S233_L001_R1_001.fastq.gz	BP_KI_P120102_c	Skin swab	113	91	85	85	79	78	78	78	NA	NA
BP_KI_P120102_d_S241_L001_R1_001.fastq.gz	BP_KI_P120102_d	Skin swab	1683	1412	1412	1410	1404	1400	1400	1375	NA	NA
BP_KI_P120102_e_S249_L001_R1_001.fastq.gz	BP_KI_P120102_e	Skin swab	12738	11116	11113	11111	11073	11070	10985	10985	9628	5000
BP_KI_P120102_f_S257_L001_R1_001.fastq.gz	BP_KI_P120102_f	Skin swab	5095	4393	4392	4392	4313	4311	4311	4311	NA	NA
BP_KI_P120102_g_S265_L001_R1_001.fastq.gz	BP_KI_P120102_g	Skin swab	40	28	27	26	25	24	24	24	NA	NA
BP_KI_P120103_a_S138_L001_R1_001.fastq.gz	BP_KI_P120103_a	Skin swab	103838	89061	88997	88987	87907	84896	84888	84678	74817	5000
BP_KI_P120103_b_S146_L001_R1_001.fastq.gz	BP_KI_P120103_b	Skin swab	48765	41027	40978	40997	40062	40048	39869	39185	31699	5000
BP_KI_P120103_c_S154_L001_R1_001.fastq.gz	BP_KI_P120103_c	Skin swab	63981	54847	54833	54831	54286	54254	54223	53911	44856	5000
BP_KI_P120103_d_S162_L001_R1_001.fastq.gz	BP_KI_P120103_d	Skin swab	100341	85568	85447	85507	83827	78674	78395	78059	59709	5000
BP_KI_P120103_e_S170_L001_R1_001.fastq.gz	BP_KI_P120103_e	Skin swab	58101	49553	49531	49548	48745	48716	48578	48470	39590	5000
BP_KI_P120103_f_S178_L001_R1_001.fastq.gz	BP_KI_P120103_f	Skin swab	116370	101011	100890	100945	99660	98681	98231	98138	84100	5000
BP_KI_P120103_g_S186_L001_R1_001.fastq.gz	BP_KI_P120103_g	Skin swab	135068	117767	117703	117720	116294	112985	112668	112610	103916	5000
BP_KI_P120106_a_S202_L001_R1_001.fastq.gz	BP_KI_P120106_a	Skin swab	18	12	11	11	10	9	9	9	NA	NA
BP_KI_P120106_b_S210_L001_R1_001.fastq.gz	BP_KI_P120106_b	Skin swab	16	13	13	13	11	11	11	11	NA	NA
BP_KI_P120106_c_S218_L001_R1_001.fastq.gz	BP_KI_P120106_c	Skin swab	23	17	17	14	13	13	13	13	NA	NA
BP_KI_P120106_d_S226_L001_R1_001.fastq.gz	BP_KI_P120106_d	Skin swab	1948	1689	1683	1682	1665	1664	1664	1627	NA	NA
BP_KI_P120106_e_S234_L001_R1_001.fastq.gz	BP_KI_P120106_e	Skin swab	58	43	40	42	34	34	29	29	NA	NA
BP_KI_P120106_f_S242_L001_R1_001.fastq.gz	BP_KI_P120106_f	Skin swab	16	11	11	10	6	6	6	6	NA	NA
BP_KI_P120106_g_S250_L001_R1_001.fastq.gz	BP_KI_P120106_g	Skin swab	14	4	3	4	3	3	3	3	NA	NA
BP_KI_P120107_b_S266_L001_R1_001.fastq.gz	BP_KI_P120107_b	Skin swab	17	10	10	10	10	10	10	10	NA	NA
BP_KI_P120107_c_S274_L001_R1_001.fastq.gz	BP_KI_P120107_c	Skin swab	27	14	14	14	13	13	13	13	NA	NA
BP_KI_P120107_d_S282_L001_R1_001.fastq.gz	BP_KI_P120107_d	Skin swab	14	9	5	8	3	3	3	3	NA	NA
BP_KI_P120107_e_S195_L001_R1_001.fastq.gz	BP_KI_P120107_e	Skin swab	32	20	20	18	12	12	12	12	NA	NA
BP_KI_P120107_f_S203_L001_R1_001.fastq.gz	BP_KI_P120107_f	Skin swab	15342	12943	12936	12938	12675	12674	12664	12550	9520	5000
BP_KI_P120107_g_S211_L001_R1_001.fastq.gz	BP_KI_P120107_g	Skin swab	24	15	15	13	12	12	12	12	NA	NA
BP_KI_P120109_a_S219_L001_R1_001.fastq.gz	BP_KI_P120109_a	Skin swab	48	27	23	27	18	18	18	18	NA	NA
BP_KI_P120109_b_S227_L001_R1_001.fastq.gz	BP_KI_P120109_b	Skin swab	77944	65158	65119	65136	61895	61753	60850	60182	45086	5000
BP_KI_P120109_c_S235_L001_R1_001.fastq.gz	BP_KI_P120109_c	Skin swab	94	63	59	56	53	53	50	50	NA	NA
BP_KI_P120109_d_S243_L001_R1_001.fastq.gz	BP_KI_P120109_d	Skin swab	65	41	36	33	26	26	24	24	NA	NA
BP_KI_P120109_e_S251_L001_R1_001.fastq.gz	BP_KI_P120109_e	Skin swab	25	10	9	5	5	5	5	5	NA	NA
BP_KI_P120109_f_S259_L001_R1_001.fastq.gz	BP_KI_P120109_f	Skin swab	57	39	34	34	24	24	23	23	NA	NA
BP_KI_P120109_g_S267_L001_R1_001.fastq.gz	BP_KI_P120109_g	Skin swab	73	57	54	54	48	48	48	48	NA	NA
BP_KI_P120111_a_S121_L001_R1_001.fastq.gz	BP_KI_P120111_a	Skin swab	113606	94862	94600	94692	92739	88006	87924	87688	79203	5000
BP_KI_P120111_b_S129_L001_R1_001.fastq.gz	BP_KI_P120111_b	Skin swab	61363	53117	53028	53076	52110	49704	49645	49510	42572	5000
BP_KI_P120111_c_S137_L001_R1_001.fastq.gz	BP_KI_P120111_c	Skin swab	79392	66249	66167	66210	65339	63262	63164	63050	56488	5000
BP_KI_P120111_d_S145_L001_R1_001.fastq.gz	BP_KI_P120111_d	Skin swab	46175	39364	39277	39310	38361	34732	34706	34653	30929	5000
BP_KI_P120111_e_S153_L001_R1_001.fastq.gz	BP_KI_P120111_e	Skin swab	55192	46718	46661	46710	45906	45408	45369	45104	38243	5000
BP_KI_P120111_f_S161_L001_R1_001.fastq.gz	BP_KI_P120111_f	Skin swab	57858	47831	47765	47774	46412	44784	44627	44502	36374	5000
BP_KI_P120111_g_S169_L001_R1_001.fastq.gz	BP_KI_P120111_g	Skin swab	81529	67719	67560	67643	65455	62089	61980	61685	51913	5000
BP_KI_P120112_a_S160_L001_R1_001.fastq.gz	BP_KI_P120112_a	Skin swab	93054	78522	78338	78409	76390	75094	74821	74612	55747	5000
BP_KI_P120112_b_S168_L001_R1_001.fastq.gz	BP_KI_P120112_b	Skin swab	91353	75962	75769	75888	74417	74204	72340	71936	50090	5000
BP_KI_P120112_c_S176_L001_R1_001.fastq.gz	BP_KI_P120112_c	Skin swab	76533	64400	64004	64288	62413	61303	60326	59906	43435	5000
BP_KI_P120112_d_S184_L001_R1_001.fastq.gz	BP_KI_P120112_d	Skin swab	68921	58164	57563	57939	55762	53691	52297	51843	37724	5000
BP_KI_P120112_e_S97_L001_R1_001.fastq.gz	BP_KI_P120112_e	Skin swab	81887	69305	68253	68816	65703	63606	62140	61537	45219	5000
BP_KI_P120112_f_S105_L001_R1_001.fastq.gz	BP_KI_P120112_f	Skin swab	90594	78393	77189	77865	74394	71061	69952	69553	57533	5000
BP_KI_P120112_g_S113_L001_R1_001.fastq.gz	BP_KI_P120112_g	Skin swab	70573	60070	59455	59839	57845	56312	55294	54993	42418	5000
BP_KI_P120113_v1_a_S152_L001_R1_001.fastq.gz	BP_KI_P120113_v1_a	Skin swab	70450	63658	63648	63658	63167	63083	58430	57958	38202	5000
BP_KI_P120113_v1_b_S153_L001_R1_001.fastq.gz	BP_KI_P120113_v1_b	Skin swab	60175	54867	54852	54858	54699	54649	50992	50408	31262	5000
BP_KI_P120113_v1_c_S154_L001_R1_001.fastq.gz	BP_KI_P120113_v1_c	Skin swab	90184	83329	83269	83328	82883	82828	82207	80996	64386	5000
BP_KI_P120113_v1_d_S155_L001_R1_001.fastq.gz	BP_KI_P120113_v1_d	Skin swab	69056	63815	63800	63807	63526	63384	62556	62344	48466	5000
BP_KI_P120113_v1_e_S156_L001_R1_001.fastq.gz	BP_KI_P120113_v1_e	Skin swab	66041	60068	60055	60055	59432	59312	58844	58320	41730	5000
BP_KI_P120113_v1_f_S157_L001_R1_001.fastq.gz	BP_KI_P120113_v1_f	Skin swab	83419	75274	75217	75254	74999	74874	73951	72431	57280	5000
BP_KI_P120113_v1_g_S158_L001_R1_001.fastq.gz	BP_KI_P120113_v1_g	Skin swab	35362	32021	31990	32016	31851	31837	31198	30967	18258	5000
Lib2R_BP_KI_P120113v1_a_S152_L001_R1_001.fastq.gz	BP_KI_P120113v1_a	Skin swab	87846	75290	75274	75281	74213	74136	68792	68144	43677	5000
Lib2R_BP_KI_P120113v1_b_S153_L001_R1_001.fastq.gz	BP_KI_P120113v1_b	Skin swab	75814	65562	65547	65558	65160	65094	61004	60408	37829	5000
Lib2R_BP_KI_P120113v1_c_S154_L001_R1_001.fastq.gz	BP_KI_P120113v1_c	Skin swab	113701	100136	100118	100104	97932	97834	97107	95703	76436	5000
Lib2R_BP_KI_P120113v1_d_S155_L001_R1_001.fastq.gz	BP_KI_P120113v1_d	Skin swab	85818	75550	75518	75534	74960	74768	73938	73698	57457	5000
Lib2R_BP_KI_P120113v1_e_S156_L001_R1_001.fastq.gz	BP_KI_P120113v1_e	Skin swab	81634	70506	70459	70472	69240	69085	68560	67933	49103	5000
Lib2R_BP_KI_P120113v1_f_S157_L001_R1_001.fastq.gz	BP_KI_P120113v1_f	Skin swab	103495	88008	87976	87921	86923	86775	85618	83780	66372	5000
Lib2R_BP_KI_P120113v1_g_S158_L001_R1_001.fastq.gz	BP_KI_P120113v1_g	Skin swab	45052	38646	38641	38641	38303	38212	37496	37167	22991	5000
BP_KI_P120114_a_S104_L001_R1_001.fastq.gz	BP_KI_P120114_a	Skin swab	121861	103795	103573	103637	102400	92620	92574	92470	83035	5000
BP_KI_P120114_b_S112_L001_R1_001.fastq.gz	BP_KI_P120114_b	Skin swab	72481	61961	61920	61930	61173	61061	60845	60621	52527	5000
BP_KI_P120114_c_S120_L001_R1_001.fastq.gz	BP_KI_P120114_c	Skin swab	69707	59541	59430	59420	58491	57251	57201	57152	52524	5000
BP_KI_P120114_d_S128_L001_R1_001.fastq.gz	BP_KI_P120114_d	Skin swab	68878	58544	58510	58514	57430	57154	57109	56975	49317	5000
BP_KI_P120114_e_S136_L001_R1_001.fastq.gz	BP_KI_P120114_e	Skin swab	87739	74294	74268	74271	73375	72702	72595	72303	59545	5000
BP_KI_P120114_f_S144_L001_R1_001.fastq.gz	BP_KI_P120114_f	Skin swab	94917	80978	80641	80826	78932	75795	75725	72775	62563	5000
BP_KI_P120114_g_S152_L001_R1_001.fastq.gz	BP_KI_P120114_g	Skin swab	74013	62900	62278	62698	61045	59680	58167	57761	45864	5000
BP_KI_P120115_a_S39_L001_R1_001.fastq.gz	BP_KI_P120115_a	Skin swab	83232	70036	69922	69965	68435	62893	62799	42631	37427	5000
BP_KI_P120115_b_S47_L001_R1_001.fastq.gz	BP_KI_P120115_b	Skin swab	11417	9666	9639	9661	9447	9447	9409	8813	6311	5000
BP_KI_P120115_d_S63_L001_R1_001.fastq.gz	BP_KI_P120115_d	Skin swab	9291	7980	7953	7974	7890	7887	7887	7406	6528	5000
BP_KI_P120115_e_S71_L001_R1_001.fastq.gz	BP_KI_P120115_e	Skin swab	28032	23687	23680	23680	23424	23420	23253	19857	15975	5000
BP_KI_P120115_f_S79_L001_R1_001.fastq.gz	BP_KI_P120115_f	Skin swab	12767	11049	11041	11047	10965	10964	10931	10224	8533	5000
Lib123R_BP_M_K900104_b_S104_L001_R1_001.fastq.gz	BP_M_K900104_b	Skin swab	50966	43600	43438	43494	41042	35339	35333	35210	30397	5000
Lib123R_BP_M_K900104_e_S105_L001_R1_001.fastq.gz	BP_M_K900104_e	Skin swab	58159	49373	49280	49329	47733	40015	40012	39927	35997	5000
BP_M_K900119_a_S10_L001_R1_001.fastq.gz	BP_M_K900119_a	Skin swab	41	27	26	25	23	20	20	20	NA	NA
BP_M_K900119_b_S11_L001_R1_001.fastq.gz	BP_M_K900119_b	Skin swab	28	23	23	23	19	10	10	10	NA	NA
BP_M_K900119_c_S12_L001_R1_001.fastq.gz	BP_M_K900119_c	Skin swab	45	25	23	23	23	18	18	18	NA	NA
BP_M_K900119_d_S13_L001_R1_001.fastq.gz	BP_M_K900119_d	Skin swab	28196	25941	25896	25926	25701	25662	25540	25494	18396	5000
BP_M_K900119_e_S14_L001_R1_001.fastq.gz	BP_M_K900119_e	Skin swab	34044	31907	31836	31863	31488	31337	31313	31243	23216	5000
BP_M_K900120_a_S22_L001_R1_001.fastq.gz	BP_M_K900120_a	Skin swab	50858	46739	46646	46705	46445	45595	45205	44853	36517	5000
BP_M_K900120_b_S23_L001_R1_001.fastq.gz	BP_M_K900120_b	Skin swab	48971	45378	45347	45360	43548	43454	42783	42480	32361	5000
BP_M_K900120_c_S24_L001_R1_001.fastq.gz	BP_M_K900120_c	Skin swab	58572	53916	53778	53839	53433	52789	51913	51429	41605	5000
BP_M_K900120_d_S25_L001_R1_001.fastq.gz	BP_M_K900120_d	Skin swab	13940	12857	12850	12850	12837	12833	12331	12268	9754	5000
BP_M_K900120_e_S26_L001_R1_001.fastq.gz	BP_M_K900120_e	Skin swab	22950	21116	21106	21102	21089	21083	20934	20821	16614	5000
BP_M_K900121_a_S34_L001_R1_001.fastq.gz	BP_M_K900121_a	Skin swab	50231	46868	46831	46820	46666	45956	45954	45921	44253	5000
BP_M_K900121_b_S35_L001_R1_001.fastq.gz	BP_M_K900121_b	Skin swab	52950	49530	49406	49438	49081	48529	48412	47627	38100	5000
BP_M_K900121_c_S36_L001_R1_001.fastq.gz	BP_M_K900121_c	Skin swab	109847	101157	100899	100966	99904	98565	94571	93331	72374	5000
BP_M_K900121_d_S37_L001_R1_001.fastq.gz	BP_M_K900121_d	Skin swab	30741	27906	26953	27541	25203	24077	22176	21937	17717	5000
BP_M_K900121_e_S38_L001_R1_001.fastq.gz	BP_M_K900121_e	Skin swab	36553	33666	33603	33588	33279	33124	32899	32578	24761	5000
BP_M_P900100_b_S26_L001_R1_001.fastq.gz	BP_M_P900100_b	Skin swab	46988	40442	40393	40417	39496	39107	38187	38074	34643	5000
BP_M_P900100_c_S18_L001_R1_001.fastq.gz	BP_M_P900100_c	Skin swab	87499	73810	73687	73735	71424	70909	70326	69441	46786	5000
BP_M_P900100_d_S41_L001_R1_001.fastq.gz	BP_M_P900100_d	Skin swab	70	46	43	42	35	35	35	35	NA	NA
BP_M_P900100_e_S49_L001_R1_001.fastq.gz	BP_M_P900100_e	Skin swab	35363	29428	29412	29417	28363	28360	28318	28139	21589	5000
BP_M_P900100_f_S57_L001_R1_001.fastq.gz	BP_M_P900100_f	Skin swab	60744	50665	50558	50612	47795	46816	46739	46690	38016	5000
BP_M_P900100_g_S65_L001_R1_001.fastq.gz	BP_M_P900100_g	Skin swab	36880	31639	31574	31631	30264	30256	30025	29993	23157	5000
Lib123R_BP_M_P900105_d_S103_L001_R1_001.fastq.gz	BP_M_P900105_d	Skin swab	70895	59526	59364	59407	57490	49134	49104	49065	43973	5000
BP_M_P900106_a_S56_L001_R1_001.fastq.gz	BP_M_P900106_a	Skin swab	35678	30073	30063	30068	29843	29727	29696	29641	27217	5000
BP_M_P900106_b_S64_L001_R1_001.fastq.gz	BP_M_P900106_b	Skin swab	52861	46096	46080	46091	45368	42685	42628	42628	39007	5000
BP_M_P900106_c_S72_L001_R1_001.fastq.gz	BP_M_P900106_c	Skin swab	46540	38523	38489	38518	38438	38330	38330	38239	35240	5000
BP_M_P900106_d_S80_L001_R1_001.fastq.gz	BP_M_P900106_d	Skin swab	54250	47076	47047	47067	46456	46093	46060	45937	43700	5000
BP_M_P900106_e_S88_L001_R1_001.fastq.gz	BP_M_P900106_e	Skin swab	11830	10014	10005	10011	9896	9832	9744	9744	8375	5000
BP_M_P900106_f_S2_L001_R1_001.fastq.gz	BP_M_P900106_f	Skin swab	14385	12161	12145	12156	12136	12035	11980	11756	10524	5000
BP_M_P900106_g_S10_L001_R1_001.fastq.gz	BP_M_P900106_g	Skin swab	14803	12631	12622	12625	12571	12569	12497	12497	10617	5000
BP_M_P900107_a_S1_L001_R1_001.fastq.gz	BP_M_P900107_a	Skin swab	43251	35963	35924	35957	35609	35495	35308	35223	29907	5000
BP_M_P900107_b_S9_L001_R1_001.fastq.gz	BP_M_P900107_b	Skin swab	73310	62566	62470	62478	61044	53803	53799	53770	51357	5000
BP_M_P900107_c_S17_L001_R1_001.fastq.gz	BP_M_P900107_c	Skin swab	28442	23947	23936	23936	23782	23770	23622	23382	16696	5000
BP_M_P900107_d_S25_L001_R1_001.fastq.gz	BP_M_P900107_d	Skin swab	9984	8400	8396	8399	8370	8370	8370	8238	7035	5000
BP_M_P900107_e_S33_L001_R1_001.fastq.gz	BP_M_P900107_e	Skin swab	16473	13738	13731	13733	13674	13674	13562	12856	10454	5000
BP_M_P900107_f_S40_L001_R1_001.fastq.gz	BP_M_P900107_f	Skin swab	10022	8182	8176	8180	8151	8150	8049	7813	5837	5000
BP_M_P900107_g_S48_L001_R1_001.fastq.gz	BP_M_P900107_g	Skin swab	24846	20585	20579	20582	20515	20505	20499	20325	16014	5000
BP_M_P900119_a_S3_L001_R1_001.fastq.gz	BP_M_P900119_a	Skin swab	52717	48497	48364	48475	48256	48087	47800	46968	36453	5000
BP_M_P900119_b_S4_L001_R1_001.fastq.gz	BP_M_P900119_b	Skin swab	17400	15797	15789	15793	15772	15709	15516	15257	10928	5000
BP_M_P900119_c_S5_L001_R1_001.fastq.gz	BP_M_P900119_c	Skin swab	35359	32452	32371	32431	32205	31911	31672	31175	23099	5000
BP_M_P900119_d_S6_L001_R1_001.fastq.gz	BP_M_P900119_d	Skin swab	35947	33904	33866	33885	33383	31970	31946	31866	30326	5000
BP_M_P900119_e_S7_L001_R1_001.fastq.gz	BP_M_P900119_e	Skin swab	34038	30644	30626	30633	30517	30283	30050	29898	26011	5000
BP_M_P900119_f_S8_L001_R1_001.fastq.gz	BP_M_P900119_f	Skin swab	37684	34850	34792	34777	34573	34266	34073	33764	28183	5000
BP_M_P900120_a_S15_L001_R1_001.fastq.gz	BP_M_P900120_a	Skin swab	52848	49019	48896	49000	48838	48786	48293	46214	35171	5000
BP_M_P900120_b_S16_L001_R1_001.fastq.gz	BP_M_P900120_b	Skin swab	32758	30497	30470	30486	30368	30217	30197	29478	25463	5000
BP_M_P900120_c_S17_L001_R1_001.fastq.gz	BP_M_P900120_c	Skin swab	24588	22763	22720	22759	22605	22574	22471	21399	15581	5000
BP_M_P900120_d_S18_L001_R1_001.fastq.gz	BP_M_P900120_d	Skin swab	22066	20363	20318	20352	20301	20297	20243	18075	13655	5000
BP_M_P900120_e_S19_L001_R1_001.fastq.gz	BP_M_P900120_e	Skin swab	45155	41374	41269	41325	41062	40669	40370	37222	23029	5000
BP_M_P900120_f_S20_L001_R1_001.fastq.gz	BP_M_P900120_f	Skin swab	35717	33428	33409	33416	33245	33131	33130	32754	27203	5000
BP_M_P900120_g_S21_L001_R1_001.fastq.gz	BP_M_P900120_g	Skin swab	33046	30800	30737	30781	30681	30669	30669	29989	26643	5000
BP_M_P900121_a_S27_L001_R1_001.fastq.gz	BP_M_P900121_a	Skin swab	34679	32392	32328	32350	31741	28137	28126	28090	25614	5000
BP_M_P900121_b_S28_L001_R1_001.fastq.gz	BP_M_P900121_b	Skin swab	36909	34228	34093	34160	33500	32318	32177	30959	21033	5000
BP_M_P900121_c_S29_L001_R1_001.fastq.gz	BP_M_P900121_c	Skin swab	27548	25654	25588	25603	25206	23321	23276	22928	19105	5000
BP_M_P900121_d_S30_L001_R1_001.fastq.gz	BP_M_P900121_d	Skin swab	30145	27377	26993	27155	25806	23037	22888	22335	15587	5000
BP_M_P900121_e_S31_L001_R1_001.fastq.gz	BP_M_P900121_e	Skin swab	32641	29922	29797	29859	29333	28307	28136	27489	19684	5000
BP_M_P900121_f_S32_L001_R1_001.fastq.gz	BP_M_P900121_f	Skin swab	34564	31567	31500	31520	31260	30723	30374	30315	25220	5000
BP_M_P900121_g_S33_L001_R1_001.fastq.gz	BP_M_P900121_g	Skin swab	35293	32157	32098	32078	31883	30926	30782	30608	27051	5000
BP_OU_K560003_a_S38_L001_R1_001.fastq.gz	BP_OU_K560003_a	Skin swab	35010	29926	29908	29919	29406	29377	29360	29344	26608	5000
BP_OU_K560003_b_S46_L001_R1_001.fastq.gz	BP_OU_K560003_b	Skin swab	45111	37850	37819	37847	36914	36899	36859	36825	35706	5000
BP_OU_K560003_c_S54_L001_R1_001.fastq.gz	BP_OU_K560003_c	Skin swab	20842	17356	17351	17356	17154	17118	17062	16890	13945	5000
BP_OU_K560003_d_S62_L001_R1_001.fastq.gz	BP_OU_K560003_d	Skin swab	66519	55675	55534	55544	53337	49995	49559	49496	47419	5000
BP_OU_K560003_e_S70_L001_R1_001.fastq.gz	BP_OU_K560003_e	Skin swab	48452	39510	39469	39485	38538	38498	37701	36198	24698	5000
BP_OU_K560006_a_S220_L001_R1_001.fastq.gz	BP_OU_K560006_a	Skin swab	33717	28609	28559	28576	28411	27259	27248	27184	25988	5000
BP_OU_K560006_b_S228_L001_R1_001.fastq.gz	BP_OU_K560006_b	Skin swab	85	58	53	52	47	47	47	47	NA	NA
BP_OU_K560006_c_S236_L001_R1_001.fastq.gz	BP_OU_K560006_c	Skin swab	39109	32841	32837	32837	32832	32826	32818	32808	32528	5000
BP_OU_K560006_d_S244_L001_R1_001.fastq.gz	BP_OU_K560006_d	Skin swab	47895	40573	40346	40440	39283	37053	37018	33600	26664	5000
BP_OU_K560006_e_S252_L001_R1_001.fastq.gz	BP_OU_K560006_e	Skin swab	678	548	539	540	512	485	480	479	NA	NA
BP_OU_K560007_a_S5_L001_R1_001.fastq.gz	BP_OU_K560007_a	Skin swab	128392	110922	109937	110387	105835	93457	92911	91926	69583	5000
BP_OU_K560007_b_S13_L001_R1_001.fastq.gz	BP_OU_K560007_b	Skin swab	104410	90486	89868	90163	87674	81512	80951	80564	64503	5000
BP_OU_K560007_c_S21_L001_R1_001.fastq.gz	BP_OU_K560007_c	Skin swab	119015	102691	102263	102477	98758	89067	88596	85954	63199	5000
BP_OU_K560007_d_S29_L001_R1_001.fastq.gz	BP_OU_K560007_d	Skin swab	115944	100157	99313	99765	90543	79095	78904	78562	65684	5000
BP_OU_K560007_e_S37_L001_R1_001.fastq.gz	BP_OU_K560007_e	Skin swab	138354	120361	119793	120048	115829	107494	106894	106650	86501	5000
BP_OU_K560008_a_S221_L001_R1_001.fastq.gz	BP_OU_K560008_a	Skin swab	42306	35628	35360	35460	34633	32858	32637	32283	28536	5000
BP_OU_K560008_b_S229_L001_R1_001.fastq.gz	BP_OU_K560008_b	Skin swab	42242	34284	34247	34276	34064	33977	33562	33218	27976	5000
BP_OU_K560008_d_S237_L001_R1_001.fastq.gz	BP_OU_K560008_d	Skin swab	30902	26481	26120	26229	24782	23879	23767	21652	16938	5000
BP_OU_K560008_e_S245_L001_R1_001.fastq.gz	BP_OU_K560008_e	Skin swab	16582	13089	13036	13078	12924	12922	12894	12774	10105	5000
BP_OU_K560009_a_S350_L001_R1_001.fastq.gz	BP_OU_K560009_a	Skin swab	41709	35575	35550	35554	35313	33029	33028	33025	32475	5000
BP_OU_K560009_b_S358_L001_R1_001.fastq.gz	BP_OU_K560009_b	Skin swab	50651	44620	44561	44603	43773	43163	43087	43035	37008	5000
BP_OU_K560009_c_S366_L001_R1_001.fastq.gz	BP_OU_K560009_c	Skin swab	49223	42749	42713	42722	42455	40240	40240	31456	30653	5000
BP_OU_K560009_d_S374_L001_R1_001.fastq.gz	BP_OU_K560009_d	Skin swab	57885	51481	51156	51268	49696	46937	46853	41775	33994	5000
BP_OU_K560009_e_S382_L001_R1_001.fastq.gz	BP_OU_K560009_e	Skin swab	44925	38727	38698	38693	37940	36922	36681	36622	32535	5000
BP_OU_K560010_a_S351_L001_R1_001.fastq.gz	BP_OU_K560010_a	Skin swab	42718	36977	36913	36940	36606	35069	35044	34631	31634	5000
BP_OU_K560010_b_S359_L001_R1_001.fastq.gz	BP_OU_K560010_b	Skin swab	21811	18933	18928	18932	18898	18894	18894	18891	16085	5000
BP_OU_K560010_c_S367_L001_R1_001.fastq.gz	BP_OU_K560010_c	Skin swab	42588	35954	35919	35927	35735	35015	35005	34934	33797	5000
BP_OU_K560010_d_S375_L001_R1_001.fastq.gz	BP_OU_K560010_d	Skin swab	81022	71013	70616	70799	68286	62176	62140	32970	28609	5000
BP_OU_K560010_e_S383_L001_R1_001.fastq.gz	BP_OU_K560010_e	Skin swab	20463	17618	17607	17616	17517	17406	17313	16801	11898	5000
BP_OU_K560011_a_S107_L001_R1_001.fastq.gz	BP_OU_K560011_a	Skin swab	51	41	40	39	39	38	38	38	NA	NA
BP_OU_K560011_b_S115_L001_R1_001.fastq.gz	BP_OU_K560011_b	Skin swab	81	63	61	61	57	57	57	57	NA	NA
BP_OU_K560011_c_S123_L001_R1_001.fastq.gz	BP_OU_K560011_c	Skin swab	75	59	58	59	56	55	55	55	NA	NA
BP_OU_K560011_d_S131_L001_R1_001.fastq.gz	BP_OU_K560011_d	Skin swab	85	65	65	64	56	56	56	56	NA	NA
BP_OU_K560011_e_S139_L001_R1_001.fastq.gz	BP_OU_K560011_e	Skin swab	109	85	83	83	81	79	79	79	NA	NA
BP_OU_K560012_a_S190_L001_R1_001.fastq.gz	BP_OU_K560012_a	Skin swab	69376	63142	62937	63062	62288	59271	58693	58486	46872	5000
BP_OU_K560012_b_S191_L001_R1_001.fastq.gz	BP_OU_K560012_b	Skin swab	74599	67848	67837	67837	67774	67766	67170	67170	63086	5000
BP_OU_K560012_c_S192_L001_R1_001.fastq.gz	BP_OU_K560012_c	Skin swab	90668	82106	82081	82097	81386	81325	80017	79799	65882	5000
BP_OU_K560012_d_S1_L001_R1_001.fastq.gz	BP_OU_K560012_d	Skin swab	73606	63210	63142	63189	63026	62939	61982	61982	58818	5000
BP_OU_K560012_e_S2_L001_R1_001.fastq.gz	BP_OU_K560012_e	Skin swab	57904	51577	51552	51562	51475	51358	50984	50838	41760	5000
BP_OU_K560013_a_S10_L001_R1_001.fastq.gz	BP_OU_K560013_a	Skin swab	52385	46247	46213	46219	46130	45997	45860	45537	36839	5000
BP_OU_K560013_b_S11_L001_R1_001.fastq.gz	BP_OU_K560013_b	Skin swab	13370	11628	11589	11611	11569	11568	11501	11499	10897	5000
BP_OU_K560013_c_S12_L001_R1_001.fastq.gz	BP_OU_K560013_c	Skin swab	64670	56368	56327	56354	56048	55987	55869	55771	39324	5000
BP_OU_K560013_d_S13_L001_R1_001.fastq.gz	BP_OU_K560013_d	Skin swab	142284	127710	127422	127603	126359	122679	122103	115170	90048	5000
BP_OU_K560013_e_S14_L001_R1_001.fastq.gz	BP_OU_K560013_e	Skin swab	119034	105427	105375	105398	105101	104970	104677	103422	78804	5000
Lib123R_BP_OU_P560000_c_S113_L001_R1_001.fastq.gz	BP_OU_P560000_c	Skin swab	28851	23456	23428	23445	23208	23180	21556	21013	20598	5000
BP_OU_P560003_a_S78_L001_R1_001.fastq.gz	BP_OU_P560003_a	Skin swab	38596	31901	31893	31891	31513	31493	31243	31186	27653	5000
BP_OU_P560003_b_S86_L001_R1_001.fastq.gz	BP_OU_P560003_b	Skin swab	7999	6628	6621	6624	6574	6574	6515	6515	5896	5000
BP_OU_P560003_c_S94_L001_R1_001.fastq.gz	BP_OU_P560003_c	Skin swab	8313	6873	6866	6865	6852	6847	6846	6846	6624	5000
BP_OU_P560003_e_S16_L001_R1_001.fastq.gz	BP_OU_P560003_e	Skin swab	15110	12643	12632	12639	12571	12561	12029	12027	8834	5000
BP_OU_P560003_f_S24_L001_R1_001.fastq.gz	BP_OU_P560003_f	Skin swab	36425	30465	30437	30457	30385	30385	29268	29268	21686	5000
BP_OU_P560003_g_S32_L001_R1_001.fastq.gz	BP_OU_P560003_g	Skin swab	7783	6445	6439	6438	6421	6420	6086	6086	5102	5000
BP_OU_P560006_a_S259_L001_R1_001.fastq.gz	BP_OU_P560006_a	Skin swab	75558	65885	65802	65839	65085	59899	59493	59487	53057	5000
BP_OU_P560006_b_S267_L001_R1_001.fastq.gz	BP_OU_P560006_b	Skin swab	43801	38322	38285	38310	38062	37604	37354	37315	33471	5000
BP_OU_P560006_c_S275_L001_R1_001.fastq.gz	BP_OU_P560006_c	Skin swab	47659	42199	42179	42136	41941	41796	39820	39714	34010	5000
BP_OU_P560006_d_S283_L001_R1_001.fastq.gz	BP_OU_P560006_d	Skin swab	9817	8494	8445	8472	8283	8056	8027	8020	6901	5000
BP_OU_P560006_e_S196_L001_R1_001.fastq.gz	BP_OU_P560006_e	Skin swab	38107	33068	33057	33066	32995	32982	27967	27928	24507	5000
BP_OU_P560006_f_S204_L001_R1_001.fastq.gz	BP_OU_P560006_f	Skin swab	40399	35758	35721	35739	35577	35357	34593	34592	30930	5000
BP_OU_P560006_g_S212_L001_R1_001.fastq.gz	BP_OU_P560006_g	Skin swab	35801	31077	31072	31059	30984	30980	30057	29984	25737	5000
BP_OU_P560007_a_S44_L001_R1_001.fastq.gz	BP_OU_P560007_a	Skin swab	26444	22372	22335	22345	22138	21048	20965	20959	19080	5000
BP_OU_P560007_b_S52_L001_R1_001.fastq.gz	BP_OU_P560007_b	Skin swab	33354	28378	28363	28324	28238	28211	27902	27897	22298	5000
BP_OU_P560007_c_S60_L001_R1_001.fastq.gz	BP_OU_P560007_c	Skin swab	34	19	17	17	15	13	13	13	NA	NA
BP_OU_P560007_d_S68_L001_R1_001.fastq.gz	BP_OU_P560007_d	Skin swab	7824	6544	6541	6543	6531	6528	5560	5487	5167	5000
BP_OU_P560007_e_S76_L001_R1_001.fastq.gz	BP_OU_P560007_e	Skin swab	28477	24179	24171	24176	24128	24093	23447	23301	19001	5000
BP_OU_P560007_f_S84_L001_R1_001.fastq.gz	BP_OU_P560007_f	Skin swab	86	41	40	39	33	32	32	31	NA	NA
BP_OU_P560007_g_S92_L001_R1_001.fastq.gz	BP_OU_P560007_g	Skin swab	57306	49654	49594	49641	49159	48436	47579	47537	40669	5000
BP_OU_P560008_a_S260_L001_R1_001.fastq.gz	BP_OU_P560008_a	Skin swab	31048	27111	26945	27037	26378	23796	22985	22927	20779	5000
BP_OU_P560008_b_S268_L001_R1_001.fastq.gz	BP_OU_P560008_b	Skin swab	40560	33823	33657	33741	32283	28646	28585	28212	23333	5000
BP_OU_P560008_c_S276_L001_R1_001.fastq.gz	BP_OU_P560008_c	Skin swab	45747	39654	39612	39622	39044	36366	36332	36303	32233	5000
BP_OU_P560008_d_S284_L001_R1_001.fastq.gz	BP_OU_P560008_d	Skin swab	63676	54320	53655	54003	50885	42763	42581	40386	35862	5000
BP_OU_P560008_e_S197_L001_R1_001.fastq.gz	BP_OU_P560008_e	Skin swab	479	379	374	376	366	363	363	363	NA	NA
BP_OU_P560008_f_S205_L001_R1_001.fastq.gz	BP_OU_P560008_f	Skin swab	37554	31810	31774	31804	31657	31635	30953	30743	22434	5000
BP_OU_P560008_g_S213_L001_R1_001.fastq.gz	BP_OU_P560008_g	Skin swab	36085	31487	31405	31453	30889	29316	29313	29295	26294	5000
BP_OU_P560009_a_S294_L001_R1_001.fastq.gz	BP_OU_P560009_a	Skin swab	49313	43042	42981	43017	42465	39896	39872	39797	35580	5000
BP_OU_P560009_b_S302_L001_R1_001.fastq.gz	BP_OU_P560009_b	Skin swab	39996	35139	35055	35103	34711	32969	32948	32931	30829	5000
BP_OU_P560009_c_S310_L001_R1_001.fastq.gz	BP_OU_P560009_c	Skin swab	45464	39588	39570	39575	39483	39205	39032	38952	35536	5000
BP_OU_P560009_d_S318_L001_R1_001.fastq.gz	BP_OU_P560009_d	Skin swab	36854	32344	31962	32057	30552	28066	28005	23038	19656	5000
BP_OU_P560009_e_S326_L001_R1_001.fastq.gz	BP_OU_P560009_e	Skin swab	31506	27663	27426	27545	26939	25720	25685	25626	23711	5000
BP_OU_P560009_f_S334_L001_R1_001.fastq.gz	BP_OU_P560009_f	Skin swab	44644	39280	39134	39207	38671	37151	37078	36974	33986	5000
BP_OU_P560009_g_S342_L001_R1_001.fastq.gz	BP_OU_P560009_g	Skin swab	68866	61249	61160	61212	60960	60052	59990	59959	56633	5000
BP_OU_P560010_a_S295_L001_R1_001.fastq.gz	BP_OU_P560010_a	Skin swab	37983	32467	32394	32434	32056	30017	30017	30002	27507	5000
BP_OU_P560010_b_S303_L001_R1_001.fastq.gz	BP_OU_P560010_b	Skin swab	53264	45926	45873	45887	45163	40591	40589	40572	36004	5000
BP_OU_P560010_c_S311_L001_R1_001.fastq.gz	BP_OU_P560010_c	Skin swab	32639	27718	27583	27674	27332	26432	26432	26426	24374	5000
BP_OU_P560010_d_S319_L001_R1_001.fastq.gz	BP_OU_P560010_d	Skin swab	46056	39365	39281	39288	38748	36470	36394	36279	31461	5000
BP_OU_P560010_e_S327_L001_R1_001.fastq.gz	BP_OU_P560010_e	Skin swab	46430	39848	39812	39835	39496	38262	38229	38192	30511	5000
BP_OU_P560010_f_S335_L001_R1_001.fastq.gz	BP_OU_P560010_f	Skin swab	52	29	28	28	26	23	23	23	NA	NA
BP_OU_P560010_g_S343_L001_R1_001.fastq.gz	BP_OU_P560010_g	Skin swab	47255	40176	40143	40163	39773	39001	38995	38981	34980	5000
BP_OU_P560011_a_S146_L001_R1_001.fastq.gz	BP_OU_P560011_a	Skin swab	36	21	19	16	14	14	14	14	NA	NA
BP_OU_P560011_b_S154_L001_R1_001.fastq.gz	BP_OU_P560011_b	Skin swab	18	9	9	8	3	3	3	3	NA	NA
BP_OU_P560011_c_S162_L001_R1_001.fastq.gz	BP_OU_P560011_c	Skin swab	19	5	5	3	3	3	3	3	NA	NA
BP_OU_P560011_d_S170_L001_R1_001.fastq.gz	BP_OU_P560011_d	Skin swab	31	15	12	13	10	10	10	10	NA	NA
BP_OU_P560011_e_S178_L001_R1_001.fastq.gz	BP_OU_P560011_e	Skin swab	22	11	9	8	6	6	6	6	NA	NA
BP_OU_P560011_f_S186_L001_R1_001.fastq.gz	BP_OU_P560011_f	Skin swab	15	6	6	6	5	5	5	5	NA	NA
BP_OU_P560011_g_S99_L001_R1_001.fastq.gz	BP_OU_P560011_g	Skin swab	34	26	23	24	21	21	21	21	NA	NA
BP_OU_P560012_a_S186_L001_R1_001.fastq.gz	BP_OU_P560012_a	Skin swab	97394	87648	87640	87640	87586	87520	87520	86456	76009	5000
BP_OU_P560012_b_S187_L001_R1_001.fastq.gz	BP_OU_P560012_b	Skin swab	92966	84063	84048	84045	83650	83587	83587	83587	78399	5000
BP_OU_P560012_d_S188_L001_R1_001.fastq.gz	BP_OU_P560012_d	Skin swab	105847	95047	95034	95039	94451	94401	94401	94401	81511	5000
BP_OU_P560012_e_S189_L001_R1_001.fastq.gz	BP_OU_P560012_e	Skin swab	79517	71184	71107	71180	70948	70931	70931	70931	63621	5000
BP_OU_P560013_a_S3_L001_R1_001.fastq.gz	BP_OU_P560013_a	Skin swab	91466	81497	81440	81435	80895	75908	75781	75781	69652	5000
BP_OU_P560013_b_S4_L001_R1_001.fastq.gz	BP_OU_P560013_b	Skin swab	61151	53025	52949	52993	52378	45976	45956	45951	41489	5000
BP_OU_P560013_c_S5_L001_R1_001.fastq.gz	BP_OU_P560013_c	Skin swab	70820	63262	63238	63250	63080	62593	62521	62521	60793	5000
BP_OU_P560013_d_S6_L001_R1_001.fastq.gz	BP_OU_P560013_d	Skin swab	50015	45224	45210	45209	45070	44846	44825	44776	43142	5000
BP_OU_P560013_e_S7_L001_R1_001.fastq.gz	BP_OU_P560013_e	Skin swab	71334	63051	63019	63032	62658	60923	60904	60858	51537	5000
BP_OU_P560013_f_S8_L001_R1_001.fastq.gz	BP_OU_P560013_f	Skin swab	82128	75916	75870	75904	75203	73524	73500	73499	72060	5000
BP_OU_P560013_g_S9_L001_R1_001.fastq.gz	BP_OU_P560013_g	Skin swab	56059	49087	49075	49076	49016	48809	48109	47934	38183	5000
BP_P800276_a_S152_L001_R1_001.fastq.gz	BP_P800276_a	Skin swab	94888	77049	76952	76999	76500	72380	72297	72297	67616	5000
BP_P800276_b_S160_L001_R1_001.fastq.gz	BP_P800276_b	Skin swab	36489	31558	31540	31543	31227	31009	30923	22537	17761	5000
BP_P800276_c_S168_L001_R1_001.fastq.gz	BP_P800276_c	Skin swab	53159	45887	45860	45862	45243	43550	43520	43466	36781	5000
BP_P800276_d_S176_L001_R1_001.fastq.gz	BP_P800276_d	Skin swab	88431	75453	75409	75389	74418	72260	72143	42275	35768	5000
Lib123R_BP_RE_K510001_b_S222_L001_R1_001.fastq.gz	BP_RE_K510001_b	Skin swab	75101	62872	62730	62754	59627	45695	45692	45674	42473	5000
Lib123R_BP_RE_K510010_a_S255_L001_R1_001.fastq.gz	BP_RE_K510010_a	Skin swab	51421	43632	43188	43400	40264	32160	32100	30401	25743	5000
Lib123R_BP_RE_K510010_b_S256_L001_R1_001.fastq.gz	BP_RE_K510010_b	Skin swab	41814	34902	34834	34840	33715	28184	28181	28112	25945	5000
Lib123R_BP_RE_K510010_c_S257_L001_R1_001.fastq.gz	BP_RE_K510010_c	Skin swab	37094	31166	31107	31154	30762	30723	30723	29202	28748	5000
Lib123R_BP_RE_K510010_d_S258_L001_R1_001.fastq.gz	BP_RE_K510010_d	Skin swab	60640	50865	50637	50753	48986	42795	42778	42421	36176	5000
Lib123R_BP_RE_K510010_e_S259_L001_R1_001.fastq.gz	BP_RE_K510010_e	Skin swab	49030	40542	39864	40164	37648	33987	33706	33343	24482	5000
BP_RE_K510024_a_S104_L001_R1_001.fastq.gz	BP_RE_K510024_a	Skin swab	99719	89128	89004	89069	86528	69737	69709	69700	62712	5000
BP_RE_K510024_b_S105_L001_R1_001.fastq.gz	BP_RE_K510024_b	Skin swab	68844	63602	63521	63572	62825	60353	60324	59859	49553	5000
BP_RE_K510024_c_S106_L001_R1_001.fastq.gz	BP_RE_K510024_c	Skin swab	77301	71185	71104	71106	69156	56770	56767	56754	51814	5000
BP_RE_K510025_a_S166_L001_R1_001.fastq.gz	BP_RE_K510025_a	Skin swab	60087	56091	55880	56015	53278	38232	38231	38227	37167	5000
BP_RE_K510025_b_S167_L001_R1_001.fastq.gz	BP_RE_K510025_b	Skin swab	37448	35121	35067	35088	34893	34402	34283	34057	26176	5000
BP_RE_K510025_c_S168_L001_R1_001.fastq.gz	BP_RE_K510025_c	Skin swab	82186	76483	76451	76464	76204	75394	75394	75380	66768	5000
BP_RE_K510025_d_S169_L001_R1_001.fastq.gz	BP_RE_K510025_d	Skin swab	57061	52739	52633	52682	52111	48897	48787	48715	38524	5000
BP_RE_K510025_e_S170_L001_R1_001.fastq.gz	BP_RE_K510025_e	Skin swab	51444	47132	47061	47078	46768	46169	44448	43964	30177	5000
BP_RE_K510026_a_S22_L001_R1_001.fastq.gz	BP_RE_K510026_a	Skin swab	164885	147728	146921	147287	143688	120974	120856	120491	111419	5000
BP_RE_K510026_b_S23_L001_R1_001.fastq.gz	BP_RE_K510026_b	Skin swab	84154	75295	74994	75180	74439	72838	72470	71822	59675	5000
BP_RE_K510026_c_S24_L001_R1_001.fastq.gz	BP_RE_K510026_c	Skin swab	130032	119216	118739	118980	116133	105969	105862	105748	96825	5000
BP_RE_K510026_d_S193_L001_R1_001.fastq.gz	BP_RE_K510026_d	Skin swab	39322	34749	34204	34477	33293	31810	31119	30779	24444	5000
BP_RE_K510026_e_S194_L001_R1_001.fastq.gz	BP_RE_K510026_e	Skin swab	43862	39491	39332	39429	38959	38169	37872	37442	27481	5000
BP_RE_K510027_a_S10_L001_R1_001.fastq.gz	BP_RE_K510027_a	Skin swab	54718	48823	48454	48604	46691	41255	41177	40948	33384	5000
BP_RE_K510027_b_S11_L001_R1_001.fastq.gz	BP_RE_K510027_b	Skin swab	49322	44954	44582	44762	42067	33364	33235	33153	25085	5000
BP_RE_K510027_c_S12_L001_R1_001.fastq.gz	BP_RE_K510027_c	Skin swab	55159	50662	50363	50463	48161	38017	37985	37968	33342	5000
BP_RE_K510027_d_S13_L001_R1_001.fastq.gz	BP_RE_K510027_d	Skin swab	154863	140733	140004	140396	135502	120272	119200	118740	76426	5000
BP_RE_K510027_e_S14_L001_R1_001.fastq.gz	BP_RE_K510027_e	Skin swab	41562	37113	36327	36754	33174	27591	27494	27349	18054	5000
BP_RE_K510029_a_S22_L001_R1_001.fastq.gz	BP_RE_K510029_a	Skin swab	35779	32269	32175	32171	31381	26562	26557	26531	24342	5000
BP_RE_K510029_b_S23_L001_R1_001.fastq.gz	BP_RE_K510029_b	Skin swab	37201	34452	34278	34360	33082	27644	27636	27623	24602	5000
BP_RE_K510029_c_S24_L001_R1_001.fastq.gz	BP_RE_K510029_c	Skin swab	36116	32907	32821	32836	31790	26223	26220	26220	22645	5000
BP_RE_K510029_d_S25_L001_R1_001.fastq.gz	BP_RE_K510029_d	Skin swab	75549	68508	68290	68347	66662	58844	58759	58741	50202	5000
BP_RE_K510029_e_S26_L001_R1_001.fastq.gz	BP_RE_K510029_e	Skin swab	61048	55659	55575	55621	54878	53108	53049	52989	46007	5000
BP_RE_K510031_a_S34_L001_R1_001.fastq.gz	BP_RE_K510031_a	Skin swab	124324	113781	113525	113649	112023	104464	103848	103199	76634	5000
BP_RE_K510031_b_S35_L001_R1_001.fastq.gz	BP_RE_K510031_b	Skin swab	87067	80482	80354	80429	79388	68287	68287	68286	62927	5000
BP_RE_K510031_c_S36_L001_R1_001.fastq.gz	BP_RE_K510031_c	Skin swab	92214	84817	84728	84758	83181	69281	69280	69279	63948	5000
BP_RE_K510031_d_S37_L001_R1_001.fastq.gz	BP_RE_K510031_d	Skin swab	113329	102996	102928	102938	102555	101524	100644	100254	79104	5000
BP_RE_K510031_e_S38_L001_R1_001.fastq.gz	BP_RE_K510031_e	Skin swab	84019	76193	76120	76147	75782	72753	72434	72159	60539	5000
BP_RE_K510032_a_S46_L001_R1_001.fastq.gz	BP_RE_K510032_a	Skin swab	69169	62097	61665	61755	59044	49675	49663	49128	36125	5000
BP_RE_K510032_b_S47_L001_R1_001.fastq.gz	BP_RE_K510032_b	Skin swab	100050	92775	92604	92673	90717	79055	79053	78845	72418	5000
BP_RE_K510032_c_S48_L001_R1_001.fastq.gz	BP_RE_K510032_c	Skin swab	78316	71343	70930	71076	68516	57233	57227	56476	44653	5000
BP_RE_K510032_e_S49_L001_R1_001.fastq.gz	BP_RE_K510032_e	Skin swab	69135	61738	61472	61586	59995	54498	54441	54182	39859	5000
BP_RE_K510033_a_S53_L001_R1_001.fastq.gz	BP_RE_K510033_a	Skin swab	203704	181692	179518	180329	171302	146531	145756	140032	102575	5000
BP_RE_K510033_b_S54_L001_R1_001.fastq.gz	BP_RE_K510033_b	Skin swab	56909	52824	52675	52760	51571	43361	43358	43349	42282	5000
BP_RE_K510033_c_S55_L001_R1_001.fastq.gz	BP_RE_K510033_c	Skin swab	49554	45224	45090	45144	44472	41157	41092	40718	31987	5000
BP_RE_K510033_d_S56_L001_R1_001.fastq.gz	BP_RE_K510033_d	Skin swab	72714	67013	66816	66913	66013	62896	62727	62027	51332	5000
BP_RE_K510033_e_S57_L001_R1_001.fastq.gz	BP_RE_K510033_e	Skin swab	60128	55312	54922	55014	53870	51081	49886	49664	38014	5000
BP_RE_K510035_a_S64_L001_R1_001.fastq.gz	BP_RE_K510035_a	Skin swab	79709	72362	72199	72219	70868	60593	60378	60210	52250	5000
BP_RE_K510035_b_S65_L001_R1_001.fastq.gz	BP_RE_K510035_b	Skin swab	71659	66876	66496	66737	64505	49163	49162	48968	45984	5000
BP_RE_K510035_c_S66_L001_R1_001.fastq.gz	BP_RE_K510035_c	Skin swab	62310	57157	57134	57142	56830	53545	53508	53508	47690	5000
BP_RE_K510035_d_S67_L001_R1_001.fastq.gz	BP_RE_K510035_d	Skin swab	73320	65805	65697	65743	63864	45838	42422	42415	38874	5000
BP_RE_K510035_e_S68_L001_R1_001.fastq.gz	BP_RE_K510035_e	Skin swab	62094	56294	56207	56250	55167	47403	45797	45786	41836	5000
BP_RE_K510036_a_S75_L001_R1_001.fastq.gz	BP_RE_K510036_a	Skin swab	73152	65023	64903	64926	63990	52808	52801	52787	49058	5000
BP_RE_K510036_b_S76_L001_R1_001.fastq.gz	BP_RE_K510036_b	Skin swab	74285	67567	67540	67525	67241	66436	66429	66353	54082	5000
BP_RE_K510036_c_S77_L001_R1_001.fastq.gz	BP_RE_K510036_c	Skin swab	92289	82960	82860	82879	82192	73361	73361	73334	71106	5000
BP_RE_K510036_d_S84_L001_R1_001.fastq.gz	BP_RE_K510036_d	Skin swab	54104	48477	48429	48449	48150	45331	45331	45327	44362	5000
BP_RE_K510036_e_S85_L001_R1_001.fastq.gz	BP_RE_K510036_e	Skin swab	44199	39773	39366	39595	37888	33482	33379	33178	28079	5000
BP_RE_K510037_a_S92_L001_R1_001.fastq.gz	BP_RE_K510037_a	Skin swab	66465	59772	59419	59550	57904	51236	51222	50577	46122	5000
BP_RE_K510037_b_S93_L001_R1_001.fastq.gz	BP_RE_K510037_b	Skin swab	11299	10357	10313	10314	10107	9846	9842	9819	9188	5000
BP_RE_K510037_c_S94_L001_R1_001.fastq.gz	BP_RE_K510037_c	Skin swab	72883	66447	65724	65967	62584	51797	51761	51394	45647	5000
BP_RE_K510037_d_S95_L001_R1_001.fastq.gz	BP_RE_K510037_d	Skin swab	49327	44044	43913	43962	43551	42894	42894	42120	26397	5000
BP_RE_K510037_e_S96_L001_R1_001.fastq.gz	BP_RE_K510037_e	Skin swab	72969	66535	66262	66313	64647	61697	61666	61389	57441	5000
BP_RE_K510042_a_S114_L001_R1_001.fastq.gz	BP_RE_K510042_a	Skin swab	43624	39911	39681	39741	38854	35153	35101	34949	32120	5000
BP_RE_K510042_b_S115_L001_R1_001.fastq.gz	BP_RE_K510042_b	Skin swab	39309	36701	36637	36643	35959	31574	31560	31513	28230	5000
BP_RE_K510042_c_S116_L001_R1_001.fastq.gz	BP_RE_K510042_c	Skin swab	40044	36987	36868	36939	36396	31486	31476	31460	28859	5000
BP_RE_K510042_d_S117_L001_R1_001.fastq.gz	BP_RE_K510042_d	Skin swab	42259	38212	37839	38080	36903	34827	34152	33766	25445	5000
BP_RE_K510042_e_S118_L001_R1_001.fastq.gz	BP_RE_K510042_e	Skin swab	27239	24813	24733	24771	24473	24088	23742	23520	16171	5000
BP_RE_K510043_a_S150_L001_R1_001.fastq.gz	BP_RE_K510043_a	Skin swab	61	40	38	38	34	30	30	30	NA	NA
BP_RE_K510043_c_S151_L001_R1_001.fastq.gz	BP_RE_K510043_c	Skin swab	55484	51288	51193	51243	50663	47977	47944	47812	35374	5000
Lib123R_BP_RE_P510010_f_S253_L001_R1_001.fastq.gz	BP_RE_P510010_f	Skin swab	58006	48800	47970	48454	45837	40726	39685	38203	29214	5000
Lib123R_BP_RE_P510010_g_S254_L001_R1_001.fastq.gz	BP_RE_P510010_g	Skin swab	39918	33563	33087	33283	31584	29163	28972	28629	21408	5000
Lib123R_BP_RE_P510011_a_S260_L001_R1_001.fastq.gz	BP_RE_P510011_a	Skin swab	82002	68691	68496	68563	65904	59494	59459	59423	54194	5000
Lib123R_BP_RE_P510011_b_S261_L001_R1_001.fastq.gz	BP_RE_P510011_b	Skin swab	61098	50260	50017	50023	48629	46421	44602	44365	35271	5000
Lib123R_BP_RE_P510011_c_S262_L001_R1_001.fastq.gz	BP_RE_P510011_c	Skin swab	56575	47149	46849	46944	44552	38717	38641	38440	31303	5000
Lib123R_BP_RE_P510011_d_S263_L001_R1_001.fastq.gz	BP_RE_P510011_d	Skin swab	72072	59284	58134	58582	54373	47211	45976	45423	34300	5000
Lib123R_BP_RE_P510011_e_S355_L001_R1_001.fastq.gz	BP_RE_P510011_e	Skin swab	4	3	3	3	3	3	3	3	NA	NA
Lib123R_BP_RE_P510019_b_S196_L001_R1_001.fastq.gz	BP_RE_P510019_b	Skin swab	72139	60196	60130	60157	58822	58096	56740	56015	47805	5000
Lib123R_BP_RE_P510019_c_S197_L001_R1_001.fastq.gz	BP_RE_P510019_c	Skin swab	73717	62279	62007	62184	59975	54711	54711	54408	36831	5000
Lib123R_BP_RE_P510019_d_S198_L001_R1_001.fastq.gz	BP_RE_P510019_d	Skin swab	103384	87408	86787	87116	81488	67637	67475	67330	56181	5000
Lib123R_BP_RE_P510019_e_S199_L001_R1_001.fastq.gz	BP_RE_P510019_e	Skin swab	96251	81240	80913	81089	77276	69932	69648	69556	52502	5000
Lib123R_BP_RE_P510019_f_S200_L001_R1_001.fastq.gz	BP_RE_P510019_f	Skin swab	50967	42916	42627	42740	40667	35989	35808	35055	24463	5000
Lib123R_BP_RE_P510019_g_S201_L001_R1_001.fastq.gz	BP_RE_P510019_g	Skin swab	63696	52955	52539	52719	50417	46870	46615	45892	33648	5000
Lib123R_BP_RE_P510020_c_S335_L001_R1_001.fastq.gz	BP_RE_P510020_c	Skin swab	40123	34061	34030	34036	33618	33475	33472	33471	33283	5000
BP_RE_P510021_a_S226_L001_R1_001.fastq.gz	BP_RE_P510021_a	Skin swab	30392	25365	25334	25349	25089	24769	24737	24521	20917	5000
BP_RE_P510021_b_S233_L001_R1_001.fastq.gz	BP_RE_P510021_b	Skin swab	35245	29414	29279	29345	28851	28228	28163	28082	22594	5000
BP_RE_P510021_c_S241_L001_R1_001.fastq.gz	BP_RE_P510021_c	Skin swab	26636	21781	21741	21764	21589	21419	21405	21353	18205	5000
BP_RE_P510021_d_S249_L001_R1_001.fastq.gz	BP_RE_P510021_d	Skin swab	39785	32704	32658	32658	32323	31691	31657	31281	25561	5000
BP_RE_P510021_e_S256_L001_R1_001.fastq.gz	BP_RE_P510021_e	Skin swab	36675	30228	30202	30190	29948	29732	29666	29492	23180	5000
BP_RE_P510021_f_S263_L001_R1_001.fastq.gz	BP_RE_P510021_f	Skin swab	39636	31946	31901	31908	31311	31200	31097	30975	22545	5000
BP_RE_P510021_g_S270_L001_R1_001.fastq.gz	BP_RE_P510021_g	Skin swab	44036	36519	36469	36507	36342	36279	36239	35988	27397	5000
BP_RE_P510023_a_S262_L001_R1_001.fastq.gz	BP_RE_P510023_a	Skin swab	62521	52652	52573	52601	51289	49112	48883	48736	41878	5000
BP_RE_P510023_b_S269_L001_R1_001.fastq.gz	BP_RE_P510023_b	Skin swab	113793	98593	98410	98478	94686	86900	86892	86873	77240	5000
BP_RE_P510023_c_S277_L001_R1_001.fastq.gz	BP_RE_P510023_c	Skin swab	130204	109383	109192	109267	106535	101688	101234	101060	84924	5000
BP_RE_P510023_d_S195_L001_R1_001.fastq.gz	BP_RE_P510023_d	Skin swab	40317	33897	33796	33832	32714	30589	30550	30530	26638	5000
BP_RE_P510023_e_S203_L001_R1_001.fastq.gz	BP_RE_P510023_e	Skin swab	33828	28739	28733	28731	28307	28278	28054	28052	23987	5000
BP_RE_P510023_f_S211_L001_R1_001.fastq.gz	BP_RE_P510023_f	Skin swab	38688	32735	32638	32630	31262	27908	27900	27893	24602	5000
BP_RE_P510023_g_S219_L001_R1_001.fastq.gz	BP_RE_P510023_g	Skin swab	32794	28024	27991	27992	27290	26558	26543	26543	23916	5000
BP_RE_P510024_a_S97_L001_R1_001.fastq.gz	BP_RE_P510024_a	Skin swab	55543	49578	49212	49371	47690	41171	41103	41025	34322	5000
BP_RE_P510024_b_S98_L001_R1_001.fastq.gz	BP_RE_P510024_b	Skin swab	63713	56464	55705	56210	53456	49172	48779	48458	38237	5000
BP_RE_P510024_c_S99_L001_R1_001.fastq.gz	BP_RE_P510024_c	Skin swab	63272	56475	55985	56330	54298	50700	50579	50384	39017	5000
BP_RE_P510024_d_S100_L001_R1_001.fastq.gz	BP_RE_P510024_d	Skin swab	62578	55518	55089	55389	53754	50771	50598	50406	42933	5000
BP_RE_P510024_e_S101_L001_R1_001.fastq.gz	BP_RE_P510024_e	Skin swab	78580	69571	68261	69133	65082	57759	57471	57187	46565	5000
BP_RE_P510024_f_S102_L001_R1_001.fastq.gz	BP_RE_P510024_f	Skin swab	59607	53005	52270	52761	50335	46776	46529	46181	35694	5000
BP_RE_P510024_g_S103_L001_R1_001.fastq.gz	BP_RE_P510024_g	Skin swab	81625	72640	71975	72366	70191	66796	66573	66288	50303	5000
BP_RE_P510025_a_S159_L001_R1_001.fastq.gz	BP_RE_P510025_a	Skin swab	58295	54488	54204	54341	52548	43054	42999	42977	39300	5000
BP_RE_P510025_b_S160_L001_R1_001.fastq.gz	BP_RE_P510025_b	Skin swab	53087	49236	48981	49114	48116	42498	42338	42259	36861	5000
BP_RE_P510025_c_S161_L001_R1_001.fastq.gz	BP_RE_P510025_c	Skin swab	60501	56556	56474	56517	55923	51533	51500	51488	46900	5000
BP_RE_P510025_d_S162_L001_R1_001.fastq.gz	BP_RE_P510025_d	Skin swab	56593	53095	52956	53015	52390	47903	47758	47679	44430	5000
BP_RE_P510025_e_S163_L001_R1_001.fastq.gz	BP_RE_P510025_e	Skin swab	60845	57025	56978	56998	56650	55082	54985	54942	50036	5000
BP_RE_P510025_f_S164_L001_R1_001.fastq.gz	BP_RE_P510025_f	Skin swab	95483	89951	89724	89773	88595	76830	76812	76776	74504	5000
BP_RE_P510025_g_S165_L001_R1_001.fastq.gz	BP_RE_P510025_g	Skin swab	45010	42747	42728	42737	42530	42193	42091	41656	39681	5000
BP_RE_P510026_a_S15_L001_R1_001.fastq.gz	BP_RE_P510026_a	Skin swab	117591	105799	105563	105679	103676	87107	87006	86973	76799	5000
BP_RE_P510026_b_S16_L001_R1_001.fastq.gz	BP_RE_P510026_b	Skin swab	79881	71754	71632	71676	70824	65252	64967	64853	55927	5000
BP_RE_P510026_c_S17_L001_R1_001.fastq.gz	BP_RE_P510026_c	Skin swab	70037	63360	63277	63305	62501	51966	51939	51939	50856	5000
BP_RE_P510026_d_S18_L001_R1_001.fastq.gz	BP_RE_P510026_d	Skin swab	72321	65157	65011	65050	63943	57367	57075	57045	52799	5000
BP_RE_P510026_e_S19_L001_R1_001.fastq.gz	BP_RE_P510026_e	Skin swab	66035	58614	58256	58390	56610	50567	50070	49894	43792	5000
BP_RE_P510026_f_S20_L001_R1_001.fastq.gz	BP_RE_P510026_f	Skin swab	68546	61533	61293	61398	59848	53351	52989	52930	46447	5000
BP_RE_P510026_g_S21_L001_R1_001.fastq.gz	BP_RE_P510026_g	Skin swab	93212	82637	81983	82263	78585	66095	65768	65638	54530	5000
BP_RE_P510027_a_S3_L001_R1_001.fastq.gz	BP_RE_P510027_a	Skin swab	36629	32946	32785	32861	32019	27840	27804	27777	23375	5000
BP_RE_P510027_b_S4_L001_R1_001.fastq.gz	BP_RE_P510027_b	Skin swab	39343	36292	36279	36278	36039	33924	33924	33889	32808	5000
BP_RE_P510027_c_S5_L001_R1_001.fastq.gz	BP_RE_P510027_c	Skin swab	63704	57593	57166	57376	56346	53313	52702	52607	41879	5000
BP_RE_P510027_d_S6_L001_R1_001.fastq.gz	BP_RE_P510027_d	Skin swab	33963	30854	30792	30827	30429	28930	28883	28855	24401	5000
BP_RE_P510027_e_S7_L001_R1_001.fastq.gz	BP_RE_P510027_e	Skin swab	48959	44290	44215	44232	43672	41732	41677	41551	32641	5000
BP_RE_P510027_f_S8_L001_R1_001.fastq.gz	BP_RE_P510027_f	Skin swab	53607	48865	48801	48796	48197	46797	46794	46189	36380	5000
BP_RE_P510027_g_S9_L001_R1_001.fastq.gz	BP_RE_P510027_g	Skin swab	35824	32374	32097	32273	31574	30127	29699	29127	25594	5000
BP_RE_P510029_a_S15_L001_R1_001.fastq.gz	BP_RE_P510029_a	Skin swab	42871	39161	39055	39071	38331	32092	32091	32086	30472	5000
BP_RE_P510029_b_S16_L001_R1_001.fastq.gz	BP_RE_P510029_b	Skin swab	39068	35270	34849	34977	33230	28642	28626	28599	23988	5000
BP_RE_P510029_c_S17_L001_R1_001.fastq.gz	BP_RE_P510029_c	Skin swab	35038	31642	31238	31337	29948	25470	25453	25427	20988	5000
BP_RE_P510029_d_S18_L001_R1_001.fastq.gz	BP_RE_P510029_d	Skin swab	183508	162737	161474	161957	155493	139488	139149	138687	107613	5000
BP_RE_P510029_e_S19_L001_R1_001.fastq.gz	BP_RE_P510029_e	Skin swab	35521	31759	31532	31660	31027	30034	29770	29561	23866	5000
BP_RE_P510029_f_S20_L001_R1_001.fastq.gz	BP_RE_P510029_f	Skin swab	33592	29731	28847	29066	27155	25211	25100	24958	18494	5000
BP_RE_P510029_g_S21_L001_R1_001.fastq.gz	BP_RE_P510029_g	Skin swab	29297	25831	24990	25253	23483	21801	21722	21566	16460	5000
BP_RE_P510031_a_S27_L001_R1_001.fastq.gz	BP_RE_P510031_a	Skin swab	86124	78075	77699	77815	75173	68932	68801	68582	58247	5000
BP_RE_P510031_b_S28_L001_R1_001.fastq.gz	BP_RE_P510031_b	Skin swab	58647	53150	52662	52855	50043	44285	44241	44088	36293	5000
BP_RE_P510031_c_S29_L001_R1_001.fastq.gz	BP_RE_P510031_c	Skin swab	77619	70384	70101	70245	67729	63563	63521	63477	53193	5000
BP_RE_P510031_d_S30_L001_R1_001.fastq.gz	BP_RE_P510031_d	Skin swab	59123	53218	52701	52905	50400	45089	44946	44678	32220	5000
BP_RE_P510031_e_S31_L001_R1_001.fastq.gz	BP_RE_P510031_e	Skin swab	71294	64765	64691	64719	63886	62829	62709	62513	51682	5000
BP_RE_P510031_f_S32_L001_R1_001.fastq.gz	BP_RE_P510031_f	Skin swab	59498	53716	53426	53495	50850	44139	44123	44109	38077	5000
BP_RE_P510031_g_S33_L001_R1_001.fastq.gz	BP_RE_P510031_g	Skin swab	68334	62134	61863	61936	59532	52747	52702	52674	45444	5000
BP_RE_P510032_a_S39_L001_R1_001.fastq.gz	BP_RE_P510032_a	Skin swab	87752	78584	78455	78494	77109	58425	58425	58425	54872	5000
BP_RE_P510032_b_S40_L001_R1_001.fastq.gz	BP_RE_P510032_b	Skin swab	78202	70584	70236	70302	67606	58379	58370	58360	49057	5000
BP_RE_P510032_c_S41_L001_R1_001.fastq.gz	BP_RE_P510032_c	Skin swab	68069	61984	61907	61878	60805	57189	57188	57161	46891	5000
BP_RE_P510032_d_S42_L001_R1_001.fastq.gz	BP_RE_P510032_d	Skin swab	70210	63142	62632	62807	60669	54993	54801	54703	40579	5000
BP_RE_P510032_e_S43_L001_R1_001.fastq.gz	BP_RE_P510032_e	Skin swab	89765	81198	80975	80984	78443	68927	68912	68884	59051	5000
BP_RE_P510032_f_S44_L001_R1_001.fastq.gz	BP_RE_P510032_f	Skin swab	84638	76144	75978	76053	74096	66341	66332	66317	57426	5000
BP_RE_P510032_g_S45_L001_R1_001.fastq.gz	BP_RE_P510032_g	Skin swab	91569	81766	81424	81530	79386	66166	66160	66153	56358	5000
BP_RE_P510033_c_S50_L001_R1_001.fastq.gz	BP_RE_P510033_c	Skin swab	51521	46525	46489	46486	46295	46167	46025	45717	34874	5000
BP_RE_P510033_d_S51_L001_R1_001.fastq.gz	BP_RE_P510033_d	Skin swab	51665	47327	47295	47307	47177	46895	46895	46895	42520	5000
BP_RE_P510033_e_S52_L001_R1_001.fastq.gz	BP_RE_P510033_e	Skin swab	59183	53346	53279	53296	52790	51934	51900	51823	42917	5000
BP_RE_P510035_a_S58_L001_R1_001.fastq.gz	BP_RE_P510035_a	Skin swab	87825	79673	79553	79615	79068	78060	76704	75678	57798	5000
BP_RE_P510035_b_S59_L001_R1_001.fastq.gz	BP_RE_P510035_b	Skin swab	54309	50023	49958	49961	49503	48101	48037	47825	41794	5000
BP_RE_P510035_c_S60_L001_R1_001.fastq.gz	BP_RE_P510035_c	Skin swab	80997	73660	73556	73589	73171	72290	71787	71337	52351	5000
BP_RE_P510035_d_S61_L001_R1_001.fastq.gz	BP_RE_P510035_d	Skin swab	57731	52168	51958	52072	51197	49296	49120	48363	35721	5000
BP_RE_P510035_e_S62_L001_R1_001.fastq.gz	BP_RE_P510035_e	Skin swab	68738	62393	62265	62294	61829	61065	60817	60339	49591	5000
BP_RE_P510035_f_S63_L001_R1_001.fastq.gz	BP_RE_P510035_f	Skin swab	55872	50908	50652	50738	49720	45999	45947	45683	38652	5000
BP_RE_P510036_a_S69_L001_R1_001.fastq.gz	BP_RE_P510036_a	Skin swab	68741	61333	61247	61268	60556	50978	50972	50961	50013	5000
BP_RE_P510036_b_S70_L001_R1_001.fastq.gz	BP_RE_P510036_b	Skin swab	56929	52360	52337	52335	51319	49431	49431	49355	43557	5000
BP_RE_P510036_c_S71_L001_R1_001.fastq.gz	BP_RE_P510036_c	Skin swab	56421	51810	51678	51715	50654	46517	46498	46464	41633	5000
BP_RE_P510036_d_S72_L001_R1_001.fastq.gz	BP_RE_P510036_d	Skin swab	46073	42108	42034	42087	41256	35715	35699	35652	30342	5000
BP_RE_P510036_f_S73_L001_R1_001.fastq.gz	BP_RE_P510036_f	Skin swab	79020	72343	72241	72277	71321	63493	63478	63429	57980	5000
BP_RE_P510036_g_S74_L001_R1_001.fastq.gz	BP_RE_P510036_g	Skin swab	67213	60641	60548	60620	59849	58965	58809	58682	42360	5000
BP_RE_P510037_a_S86_L001_R1_001.fastq.gz	BP_RE_P510037_a	Skin swab	52327	46939	46925	46920	46677	41991	41991	41990	41738	5000
BP_RE_P510037_b_S87_L001_R1_001.fastq.gz	BP_RE_P510037_b	Skin swab	42815	39306	39160	39237	38687	34590	34586	34385	30557	5000
BP_RE_P510037_c_S88_L001_R1_001.fastq.gz	BP_RE_P510037_c	Skin swab	65214	59805	59667	59697	58975	52969	52953	52780	45910	5000
BP_RE_P510037_e_S89_L001_R1_001.fastq.gz	BP_RE_P510037_e	Skin swab	63387	57246	57142	57186	56794	54028	54028	53969	49113	5000
BP_RE_P510037_f_S90_L001_R1_001.fastq.gz	BP_RE_P510037_f	Skin swab	51880	47337	47192	47250	46670	42867	42832	41611	34345	5000
BP_RE_P510037_g_S91_L001_R1_001.fastq.gz	BP_RE_P510037_g	Skin swab	54305	49380	49283	49311	48694	43116	43102	42720	38271	5000
BP_RE_P510042_a_S107_L001_R1_001.fastq.gz	BP_RE_P510042_a	Skin swab	41707	38462	38315	38397	37211	31019	31018	31014	29160	5000
BP_RE_P510042_b_S108_L001_R1_001.fastq.gz	BP_RE_P510042_b	Skin swab	33455	30436	30290	30355	29312	26176	26162	26098	22000	5000
BP_RE_P510042_c_S109_L001_R1_001.fastq.gz	BP_RE_P510042_c	Skin swab	34316	31240	31103	31162	30411	26886	26874	26864	24136	5000
BP_RE_P510042_d_S110_L001_R1_001.fastq.gz	BP_RE_P510042_d	Skin swab	55279	50387	49983	50161	47949	43587	43505	43434	37358	5000
BP_RE_P510042_e_S111_L001_R1_001.fastq.gz	BP_RE_P510042_e	Skin swab	59206	54319	54021	54165	51977	47119	47059	47013	41233	5000
BP_RE_P510042_f_S112_L001_R1_001.fastq.gz	BP_RE_P510042_f	Skin swab	32903	29807	29722	29778	29228	27501	27445	27396	20944	5000
BP_RE_P510042_g_S113_L001_R1_001.fastq.gz	BP_RE_P510042_g	Skin swab	46152	42021	41895	41965	41075	37980	37968	37923	31798	5000
BP_RE_P510043_a_S143_L001_R1_001.fastq.gz	BP_RE_P510043_a	Skin swab	58896	54253	54009	54082	52870	48981	48837	48788	39574	5000
BP_RE_P510043_b_S144_L001_R1_001.fastq.gz	BP_RE_P510043_b	Skin swab	53783	48653	48417	48520	47471	45373	45019	44893	30409	5000
BP_RE_P510043_c_S145_L001_R1_001.fastq.gz	BP_RE_P510043_c	Skin swab	60189	55494	55406	55423	54749	49910	49826	49781	42440	5000
BP_RE_P510043_d_S146_L001_R1_001.fastq.gz	BP_RE_P510043_d	Skin swab	56798	51529	51437	51430	50900	48125	47833	47833	37079	5000
BP_RE_P510043_f_S148_L001_R1_001.fastq.gz	BP_RE_P510043_f	Skin swab	50107	45209	44737	44981	43841	41112	40741	40606	30221	5000
BP_RE_P510043_g_S149_L001_R1_001.fastq.gz	BP_RE_P510043_g	Skin swab	34	19	15	14	12	12	12	12	NA	NA
Lib123R_BP_RO_K330000_a_S115_L001_R1_001.fastq.gz	BP_RO_K330000_a	Skin swab	49624	39412	39048	39261	37227	35305	35273	34400	23612	5000
BP_RO_K330000_b_S18_L001_R1_001.fastq.gz	BP_RO_K330000_b	Skin swab	35416	31131	31081	31129	30676	30520	30331	29365	20449	5000
Lib123R_BP_RO_K330000_c_S116_L001_R1_001.fastq.gz	BP_RO_K330000_c	Skin swab	40664	31947	31703	31817	29736	27072	27037	26664	21602	5000
BP_RO_K330000_d_S19_L001_R1_001.fastq.gz	BP_RO_K330000_d	Skin swab	37007	32408	32388	32400	31966	31804	31702	30910	20737	5000
BP_RO_K330001_a_S28_L001_R1_001.fastq.gz	BP_RO_K330001_a	Skin swab	37256	32323	32291	32317	32067	31759	31729	31561	25332	5000
BP_RO_K330001_b_S29_L001_R1_001.fastq.gz	BP_RO_K330001_b	Skin swab	26432	23572	23553	23571	23292	23158	23038	22992	18022	5000
BP_RO_K330001_c_S30_L001_R1_001.fastq.gz	BP_RO_K330001_c	Skin swab	29347	25361	25341	25357	24934	24851	24599	24319	18159	5000
BP_RO_K330001_d_S31_L001_R1_001.fastq.gz	BP_RO_K330001_d	Skin swab	28913	25673	25662	25671	25500	25303	25028	24388	18231	5000
BP_RO_K330002_a_S40_L001_R1_001.fastq.gz	BP_RO_K330002_a	Skin swab	38931	33419	33273	33310	32429	30716	30700	30648	26083	5000
BP_RO_K330002_c_S42_L001_R1_001.fastq.gz	BP_RO_K330002_c	Skin swab	25318	21930	21895	21895	21645	21540	21436	21127	13074	5000
BP_RO_K330002_d_S43_L001_R1_001.fastq.gz	BP_RO_K330002_d	Skin swab	23922	20733	20697	20699	20440	20354	20323	19473	12734	5000
BP_RO_K330002_e_S44_L001_R1_001.fastq.gz	BP_RO_K330002_e	Skin swab	26315	22371	22318	22358	22175	22117	22075	21382	15944	5000
BP_RO_K330003_a_S64_L001_R1_001.fastq.gz	BP_RO_K330003_a	Skin swab	51794	45227	44997	45115	43239	37424	37423	32161	28407	5000
BP_RO_K330003_b_S65_L001_R1_001.fastq.gz	BP_RO_K330003_b	Skin swab	40167	34916	34854	34887	34448	31097	31095	30939	28029	5000
BP_RO_K330003_c_S66_L001_R1_001.fastq.gz	BP_RO_K330003_c	Skin swab	34834	30803	30655	30699	29518	26225	26225	23103	20205	5000
BP_RO_K330003_d_S67_L001_R1_001.fastq.gz	BP_RO_K330003_d	Skin swab	38057	33507	33395	33432	32303	30083	30076	26804	21965	5000
BP_RO_K330003_e_S68_L001_R1_001.fastq.gz	BP_RO_K330003_e	Skin swab	34246	29831	29604	29676	27981	24798	24783	23210	19023	5000
BP_RO_K330005_a_S52_L001_R1_001.fastq.gz	BP_RO_K330005_a	Skin swab	36467	31376	31340	31354	31025	28388	28388	28351	26641	5000
BP_RO_K330005_b_S53_L001_R1_001.fastq.gz	BP_RO_K330005_b	Skin swab	28453	25241	25175	25193	24786	24303	24273	23987	20329	5000
BP_RO_K330005_c_S54_L001_R1_001.fastq.gz	BP_RO_K330005_c	Skin swab	27926	24109	24085	24101	23982	23731	23727	23667	20604	5000
BP_RO_K330005_d_S55_L001_R1_001.fastq.gz	BP_RO_K330005_d	Skin swab	33063	29180	29154	29158	28640	28197	28142	27196	20415	5000
BP_RO_P330000_a_S11_L001_R1_001.fastq.gz	BP_RO_P330000_a	Skin swab	35444	30921	30868	30906	30407	29380	29361	28387	21647	5000
BP_RO_P330000_b_S12_L001_R1_001.fastq.gz	BP_RO_P330000_b	Skin swab	37590	33327	33306	33295	32812	32481	32467	32408	25368	5000
BP_RO_P330000_c_S13_L001_R1_001.fastq.gz	BP_RO_P330000_c	Skin swab	33073	29102	29023	29044	27966	26012	26008	25984	20326	5000
BP_RO_P330000_d_S14_L001_R1_001.fastq.gz	BP_RO_P330000_d	Skin swab	29353	26024	25981	26020	25694	25362	25358	25140	20376	5000
BP_RO_P330000_e_S15_L001_R1_001.fastq.gz	BP_RO_P330000_e	Skin swab	21653	18670	18648	18661	18528	18493	18493	18492	13666	5000
BP_RO_P330000_f_S16_L001_R1_001.fastq.gz	BP_RO_P330000_f	Skin swab	31440	27441	27428	27439	27099	26885	26845	26721	18947	5000
BP_RO_P330000_g_S17_L001_R1_001.fastq.gz	BP_RO_P330000_g	Skin swab	37597	33129	33114	33102	32727	32429	32400	32296	23506	5000
BP_RO_P330001_a_S21_L001_R1_001.fastq.gz	BP_RO_P330001_a	Skin swab	41499	36190	36091	36133	35073	32331	32313	32216	29322	5000
BP_RO_P330001_b_S22_L001_R1_001.fastq.gz	BP_RO_P330001_b	Skin swab	33869	30458	30443	30448	30136	29807	29791	29780	24961	5000
BP_RO_P330001_c_S23_L001_R1_001.fastq.gz	BP_RO_P330001_c	Skin swab	25282	22072	22045	22057	21813	21656	21605	21592	14406	5000
BP_RO_P330001_d_S24_L001_R1_001.fastq.gz	BP_RO_P330001_d	Skin swab	40284	36141	36128	36133	35820	35054	35046	35026	32766	5000
BP_RO_P330001_e_S25_L001_R1_001.fastq.gz	BP_RO_P330001_e	Skin swab	25656	22672	22649	22668	22553	22435	22427	22383	17261	5000
BP_RO_P330001_f_S26_L001_R1_001.fastq.gz	BP_RO_P330001_f	Skin swab	34819	30923	30913	30916	30811	30267	30267	30257	28079	5000
BP_RO_P330001_g_S27_L001_R1_001.fastq.gz	BP_RO_P330001_g	Skin swab	45211	39830	39788	39792	39606	38992	38986	38950	36003	5000
BP_RO_P330002_a_S33_L001_R1_001.fastq.gz	BP_RO_P330002_a	Skin swab	30957	26331	26297	26316	25930	23733	23662	23531	20625	5000
BP_RO_P330002_c_S35_L001_R1_001.fastq.gz	BP_RO_P330002_c	Skin swab	33601	28589	28572	28589	28404	28149	28089	28057	24504	5000
BP_RO_P330002_d_S36_L001_R1_001.fastq.gz	BP_RO_P330002_d	Skin swab	36351	31275	31251	31246	31122	31014	30312	30209	21547	5000
BP_RO_P330002_e_S37_L001_R1_001.fastq.gz	BP_RO_P330002_e	Skin swab	28676	24761	24731	24737	24526	24429	24306	24299	15233	5000
BP_RO_P330002_f_S38_L001_R1_001.fastq.gz	BP_RO_P330002_f	Skin swab	35421	30538	30497	30511	30087	29959	29475	29430	16221	5000
BP_RO_P330002_g_S39_L001_R1_001.fastq.gz	BP_RO_P330002_g	Skin swab	37068	31996	31973	31994	31773	31680	31087	31000	18111	5000
BP_RO_P330003_e_S61_L001_R1_001.fastq.gz	BP_RO_P330003_e	Skin swab	29832	26024	25857	25957	25299	24803	24568	24481	16622	5000
BP_RO_P330004_a_S117_L001_R1_001.fastq.gz	BP_RO_P330004_a	Skin swab	79815	68752	68633	68684	67552	62680	62639	62492	53157	5000
BP_RO_P330004_b_S125_L001_R1_001.fastq.gz	BP_RO_P330004_b	Skin swab	88903	76268	76070	76150	73633	68391	68284	68154	53032	5000
BP_RO_P330004_c_S133_L001_R1_001.fastq.gz	BP_RO_P330004_c	Skin swab	43555	36240	36044	36158	35250	33528	33262	33126	26124	5000
BP_RO_P330004_d_S141_L001_R1_001.fastq.gz	BP_RO_P330004_d	Skin swab	88385	73841	73611	73721	71709	67391	67252	66365	51789	5000
BP_RO_P330004_e_S149_L001_R1_001.fastq.gz	BP_RO_P330004_e	Skin swab	99959	83093	82860	82940	80100	73481	73367	73293	56320	5000
BP_RO_P330004_f_S157_L001_R1_001.fastq.gz	BP_RO_P330004_f	Skin swab	93402	79092	78914	78930	77659	70693	70642	70326	62572	5000
BP_RO_P330004_g_S165_L001_R1_001.fastq.gz	BP_RO_P330004_g	Skin swab	57046	49034	49010	49023	48630	48521	48494	48313	40366	5000
BP_RO_P330005_a_S45_L001_R1_001.fastq.gz	BP_RO_P330005_a	Skin swab	28934	25076	25001	25041	24538	23828	23734	23162	16578	5000
BP_RO_P330005_c_S47_L001_R1_001.fastq.gz	BP_RO_P330005_c	Skin swab	21801	18649	18633	18645	18516	18414	18401	18369	14490	5000
BP_RO_P330006_e_S132_L001_R1_001.fastq.gz	BP_RO_P330006_e	Skin swab	43198	36246	36039	36142	34875	32362	32338	32264	24765	5000
BP_RO_P330007_a_S156_L001_R1_001.fastq.gz	BP_RO_P330007_a	Skin swab	96489	81820	81681	81670	80021	76991	76869	76622	63654	5000
BP_RO_P330007_b_S164_L001_R1_001.fastq.gz	BP_RO_P330007_b	Skin swab	78131	66945	66926	66922	65980	65301	65114	64983	55301	5000
BP_RO_P330007_c_S172_L001_R1_001.fastq.gz	BP_RO_P330007_c	Skin swab	71016	60175	60145	60163	59349	58400	58228	58176	48515	5000
BP_RO_P330007_d_S180_L001_R1_001.fastq.gz	BP_RO_P330007_d	Skin swab	88648	75066	74433	74687	70988	65124	64042	61865	45000	5000
BP_RO_P330007_e_S188_L001_R1_001.fastq.gz	BP_RO_P330007_e	Skin swab	101200	87125	87078	87100	85934	85414	85131	84795	66696	5000
BP_RO_P330007_f_S101_L001_R1_001.fastq.gz	BP_RO_P330007_f	Skin swab	95357	81548	81436	81475	80636	77718	77594	77407	65198	5000
BP_RO_P330007_g_S109_L001_R1_001.fastq.gz	BP_RO_P330007_g	Skin swab	87415	76553	76470	76517	75362	72599	72503	72431	64979	5000
BP_RO_P330008_a_S306_L001_R1_001.fastq.gz	BP_RO_P330008_a	Skin swab	22283	19156	19150	19154	19039	18946	18870	18870	15870	5000
BP_RO_P330008_b_S314_L001_R1_001.fastq.gz	BP_RO_P330008_b	Skin swab	47521	41346	41339	41343	41066	41064	40747	40747	35178	5000
BP_RO_P330008_c_S322_L001_R1_001.fastq.gz	BP_RO_P330008_c	Skin swab	16552	14251	14240	14247	14122	14122	13809	13809	12649	5000
BP_RO_P330008_d_S330_L001_R1_001.fastq.gz	BP_RO_P330008_d	Skin swab	82572	69255	69108	69197	67155	64517	55030	54926	51034	5000
BP_RO_P330008_e_S338_L001_R1_001.fastq.gz	BP_RO_P330008_e	Skin swab	49689	41417	41407	41410	41102	41096	39496	39347	31856	5000
BP_RO_P330008_f_S346_L001_R1_001.fastq.gz	BP_RO_P330008_f	Skin swab	9377	7841	7836	7840	7786	7786	6608	6545	5676	5000
BP_RO_P330008_g_S354_L001_R1_001.fastq.gz	BP_RO_P330008_g	Skin swab	60178	49390	49375	49360	48945	48942	47630	47630	41148	5000
BP_SO_K140000_a_S347_L001_R1_001.fastq.gz	BP_SO_K140000_a	Skin swab	19522	16573	16573	16570	16551	16551	16551	15557	12003	5000
BP_SO_K140000_b_S355_L001_R1_001.fastq.gz	BP_SO_K140000_b	Skin swab	26334	22351	22349	22349	22319	22316	22150	21815	15038	5000
BP_SO_K140000_c_S363_L001_R1_001.fastq.gz	BP_SO_K140000_c	Skin swab	35993	30321	30309	30320	30206	30204	29908	29525	21927	5000
BP_SO_K140000_d_S371_L001_R1_001.fastq.gz	BP_SO_K140000_d	Skin swab	23404	20107	20101	20106	20051	20049	18836	18589	13550	5000
BP_SO_K140000_e_S379_L001_R1_001.fastq.gz	BP_SO_K140000_e	Skin swab	49178	41210	41159	41196	40146	39964	39931	39618	34570	5000
BP_SO_K140001_a_S348_L001_R1_001.fastq.gz	BP_SO_K140001_a	Skin swab	61009	52828	52752	52765	52001	49754	49666	49649	46611	5000
BP_SO_K140001_b_S356_L001_R1_001.fastq.gz	BP_SO_K140001_b	Skin swab	34573	29575	29567	29570	29484	29444	29171	28891	22901	5000
BP_SO_K140001_c_S364_L001_R1_001.fastq.gz	BP_SO_K140001_c	Skin swab	58968	50726	50662	50693	50358	47879	47819	47808	46013	5000
BP_SO_K140001_d_S372_L001_R1_001.fastq.gz	BP_SO_K140001_d	Skin swab	141900	124163	123903	124040	123032	120271	116992	116906	93474	5000
BP_SO_K140001_e_S380_L001_R1_001.fastq.gz	BP_SO_K140001_e	Skin swab	73238	63595	63531	63572	63352	62968	62061	61989	51341	5000
BP_SO_K140002_a_S349_L001_R1_001.fastq.gz	BP_SO_K140002_a	Skin swab	67400	57298	57208	57261	56976	55995	55994	53769	39983	5000
BP_SO_K140002_b_S357_L001_R1_001.fastq.gz	BP_SO_K140002_b	Skin swab	88	66	66	63	62	57	57	57	NA	NA
BP_SO_K140002_c_S365_L001_R1_001.fastq.gz	BP_SO_K140002_c	Skin swab	36	24	22	23	22	22	22	21	NA	NA
BP_SO_K140002_d_S373_L001_R1_001.fastq.gz	BP_SO_K140002_d	Skin swab	42	29	26	24	18	17	15	15	NA	NA
BP_SO_K140002_e_S381_L001_R1_001.fastq.gz	BP_SO_K140002_e	Skin swab	27	14	13	13	12	12	12	12	NA	NA
BP_SO_K140006_a_S378_L001_R1_001.fastq.gz	BP_SO_K140006_a	Skin swab	54397	46035	46027	46021	45976	45767	45767	45767	41060	5000
BP_SO_K140006_b_S291_L001_R1_001.fastq.gz	BP_SO_K140006_b	Skin swab	54972	47155	47146	47145	46554	46551	46508	46377	42114	5000
BP_SO_K140006_c_S299_L001_R1_001.fastq.gz	BP_SO_K140006_c	Skin swab	46258	39368	39357	39349	39252	39233	39233	39233	37846	5000
BP_SO_K140006_d_S307_L001_R1_001.fastq.gz	BP_SO_K140006_d	Skin swab	39399	32099	32076	32075	32028	32026	30470	30235	24443	5000
BP_SO_K140006_e_S315_L001_R1_001.fastq.gz	BP_SO_K140006_e	Skin swab	54349	45371	45335	45360	42200	42198	42161	42115	38086	5000
BP_SO_K140006_f_S323_L001_R1_001.fastq.gz	BP_SO_K140006_f	Skin swab	17309	14474	14470	14468	14428	14428	14428	14194	12539	5000
BP_SO_K140008_a_S105_L001_R1_001.fastq.gz	BP_SO_K140008_a	Skin swab	13	8	8	7	5	5	5	5	NA	NA
BP_SO_K140008_b_S113_L001_R1_001.fastq.gz	BP_SO_K140008_b	Skin swab	36	24	22	23	21	21	21	21	NA	NA
BP_SO_K140008_c_S121_L001_R1_001.fastq.gz	BP_SO_K140008_c	Skin swab	62	47	46	46	41	41	41	40	NA	NA
BP_SO_K140008_d_S129_L001_R1_001.fastq.gz	BP_SO_K140008_d	Skin swab	84	61	53	58	52	46	46	46	NA	NA
BP_SO_K140008_e_S137_L001_R1_001.fastq.gz	BP_SO_K140008_e	Skin swab	104	79	75	78	73	73	73	73	NA	NA
BP_SO_K140010_a_S106_L001_R1_001.fastq.gz	BP_SO_K140010_a	Skin swab	6796	5264	5254	5255	5241	5211	5211	5211	NA	NA
BP_SO_K140010_b_S114_L001_R1_001.fastq.gz	BP_SO_K140010_b	Skin swab	60	30	28	28	26	22	22	22	NA	NA
BP_SO_K140010_c_S122_L001_R1_001.fastq.gz	BP_SO_K140010_c	Skin swab	32	26	25	25	22	22	22	22	NA	NA
BP_SO_K140010_d_S130_L001_R1_001.fastq.gz	BP_SO_K140010_d	Skin swab	116	75	73	71	66	63	63	62	NA	NA
BP_SO_K140010_e_S138_L001_R1_001.fastq.gz	BP_SO_K140010_e	Skin swab	84	63	59	60	39	39	39	39	NA	NA
BP_SO_K140012_a_S215_L001_R1_001.fastq.gz	BP_SO_K140012_a	Skin swab	20077	16819	16818	16815	16784	16761	16684	16385	13215	5000
BP_SO_K140012_b_S223_L001_R1_001.fastq.gz	BP_SO_K140012_b	Skin swab	5562	4673	4668	4668	4396	4395	4342	4204	NA	NA
BP_SO_K140012_c_S231_L001_R1_001.fastq.gz	BP_SO_K140012_c	Skin swab	54024	46177	45951	46085	40892	38293	38226	37333	30583	5000
BP_SO_K140012_d_S239_L001_R1_001.fastq.gz	BP_SO_K140012_d	Skin swab	27543	23465	23449	23448	23426	23424	23106	21408	20384	5000
BP_SO_K140012_e_S247_L001_R1_001.fastq.gz	BP_SO_K140012_e	Skin swab	144977	121163	120302	120592	116756	110984	110351	109099	80328	5000
BP_SO_K140013_a_S218_L001_R1_001.fastq.gz	BP_SO_K140013_a	Skin swab	69059	60115	60056	60072	59173	56126	56064	56019	53375	5000
BP_SO_K140013_b_S226_L001_R1_001.fastq.gz	BP_SO_K140013_b	Skin swab	58006	50065	49888	49940	49386	48314	48050	45439	38947	5000
BP_SO_K140013_c_S234_L001_R1_001.fastq.gz	BP_SO_K140013_c	Skin swab	43	21	20	20	17	17	17	17	NA	NA
BP_SO_K140013_d_S242_L001_R1_001.fastq.gz	BP_SO_K140013_d	Skin swab	57035	47833	47697	47718	46966	44912	44671	42929	32443	5000
BP_SO_K140013_e_S250_L001_R1_001.fastq.gz	BP_SO_K140013_e	Skin swab	17021	14276	14272	14276	14266	14113	13997	13583	10202	5000
BP_SO_K140016_a_S219_L001_R1_001.fastq.gz	BP_SO_K140016_a	Skin swab	36333	31191	31121	31142	30923	29508	29462	29447	26853	5000
BP_SO_K140016_b_S227_L001_R1_001.fastq.gz	BP_SO_K140016_b	Skin swab	6952	6006	5959	5996	5844	5143	5103	5096	NA	NA
BP_SO_K140016_c_S235_L001_R1_001.fastq.gz	BP_SO_K140016_c	Skin swab	49	29	27	28	26	25	25	25	NA	NA
BP_SO_K140016_d_S243_L001_R1_001.fastq.gz	BP_SO_K140016_d	Skin swab	58148	45069	45034	45054	44877	44420	43571	43559	36736	5000
BP_SO_K140016_e_S251_L001_R1_001.fastq.gz	BP_SO_K140016_e	Skin swab	56906	45412	45289	45403	44958	44849	44335	44296	39836	5000
BP_SO_K140022_a_S3_L001_R1_001.fastq.gz	BP_SO_K140022_a	Skin swab	39072	33345	33281	33323	33146	33044	33025	32522	26999	5000
BP_SO_K140022_b_S11_L001_R1_001.fastq.gz	BP_SO_K140022_b	Skin swab	36039	31866	31854	31864	31500	31489	31489	31439	29576	5000
BP_SO_K140022_c_S19_L001_R1_001.fastq.gz	BP_SO_K140022_c	Skin swab	10258	8756	8754	8754	8740	8718	8718	8718	5897	5000
BP_SO_K140022_d_S27_L001_R1_001.fastq.gz	BP_SO_K140022_d	Skin swab	37741	32023	32001	32005	31858	31807	31733	31564	26608	5000
BP_SO_K140022_e_S35_L001_R1_001.fastq.gz	BP_SO_K140022_e	Skin swab	21	11	10	10	9	9	9	9	NA	NA
BP_SO_K140024_a_S108_L001_R1_001.fastq.gz	BP_SO_K140024_a	Skin swab	39	29	27	26	22	22	22	21	NA	NA
BP_SO_K140024_b_S116_L001_R1_001.fastq.gz	BP_SO_K140024_b	Skin swab	102	73	70	72	57	56	56	56	NA	NA
BP_SO_K140024_c_S124_L001_R1_001.fastq.gz	BP_SO_K140024_c	Skin swab	65	53	46	50	43	43	43	43	NA	NA
BP_SO_K140024_d_S132_L001_R1_001.fastq.gz	BP_SO_K140024_d	Skin swab	66228	54313	54289	52996	52906	52885	52885	52885	51141	5000
BP_SO_K140024_e_S140_L001_R1_001.fastq.gz	BP_SO_K140024_e	Skin swab	119	100	96	96	85	85	85	85	NA	NA
BP_SO_K140029_a_S109_L001_R1_001.fastq.gz	BP_SO_K140029_a	Skin swab	25319	20786	20780	20761	20657	20599	19919	19651	15793	5000
BP_SO_K140029_b_S117_L001_R1_001.fastq.gz	BP_SO_K140029_b	Skin swab	26669	21330	21320	21324	21257	21255	20600	20079	15084	5000
BP_SO_K140029_c_S125_L001_R1_001.fastq.gz	BP_SO_K140029_c	Skin swab	42928	35745	35739	35737	35600	35578	35578	35422	26743	5000
BP_SO_K140029_d_S133_L001_R1_001.fastq.gz	BP_SO_K140029_d	Skin swab	51342	40962	40905	40919	40594	40483	37525	37246	30582	5000
BP_SO_K140029_e_S141_L001_R1_001.fastq.gz	BP_SO_K140029_e	Skin swab	51251	40747	40701	40671	40335	40127	37409	37125	32029	5000
BP_SO_K140031_a_S110_L001_R1_001.fastq.gz	BP_SO_K140031_a	Skin swab	67889	58186	58120	58147	57922	55307	55298	55206	53823	5000
BP_SO_K140031_b_S118_L001_R1_001.fastq.gz	BP_SO_K140031_b	Skin swab	35520	29961	29947	29949	29852	29804	29676	29533	25864	5000
BP_SO_K140031_c_S126_L001_R1_001.fastq.gz	BP_SO_K140031_c	Skin swab	77937	66546	66522	66524	66440	65903	65832	65792	64748	5000
BP_SO_K140031_d_S134_L001_R1_001.fastq.gz	BP_SO_K140031_d	Skin swab	60158	51196	51187	51170	50990	50913	50775	50606	44673	5000
BP_SO_K140031_e_S142_L001_R1_001.fastq.gz	BP_SO_K140031_e	Skin swab	56441	48038	48026	48024	47968	47410	47371	47317	46808	5000
BP_SO_K140032_a_S111_L001_R1_001.fastq.gz	BP_SO_K140032_a	Skin swab	19810	16467	16427	16462	16239	16235	16135	15797	12284	5000
BP_SO_K140032_b_S119_L001_R1_001.fastq.gz	BP_SO_K140032_b	Skin swab	425006	371983	371824	371904	365201	363831	363656	363656	345525	5000
BP_SO_K140032_c_S127_L001_R1_001.fastq.gz	BP_SO_K140032_c	Skin swab	23621	19591	19589	19588	19341	19340	19193	19128	14775	5000
BP_SO_K140032_d_S135_L001_R1_001.fastq.gz	BP_SO_K140032_d	Skin swab	26966	21866	21859	21858	21468	21415	20905	20643	15969	5000
BP_SO_K140032_e_S143_L001_R1_001.fastq.gz	BP_SO_K140032_e	Skin swab	33233	27753	27747	27745	27277	27271	27245	26899	21466	5000
BP_SO_K140038_a_S2_L001_R1_001.fastq.gz	BP_SO_K140038_a	Skin swab	54228	46083	46034	46054	45611	43061	43036	42949	40034	5000
BP_SO_K140038_b_S10_L001_R1_001.fastq.gz	BP_SO_K140038_b	Skin swab	18566	15720	15713	15718	15611	15610	15598	15453	12602	5000
BP_SO_K140038_c_S18_L001_R1_001.fastq.gz	BP_SO_K140038_c	Skin swab	55	35	29	32	26	26	26	26	NA	NA
BP_SO_K140038_d_S26_L001_R1_001.fastq.gz	BP_SO_K140038_d	Skin swab	37	16	14	16	12	12	12	12	NA	NA
BP_SO_K140038_e_S34_L001_R1_001.fastq.gz	BP_SO_K140038_e	Skin swab	41143	35138	35072	35095	34817	34696	34545	33700	23984	5000
BP_SO_P140000_a_S291_L001_R1_001.fastq.gz	BP_SO_P140000_a	Skin swab	40667	34660	34528	34586	33816	30826	30813	30673	26847	5000
BP_SO_P140000_b_S299_L001_R1_001.fastq.gz	BP_SO_P140000_b	Skin swab	46820	38565	38534	38562	38295	38292	37727	37039	25699	5000
BP_SO_P140000_c_S307_L001_R1_001.fastq.gz	BP_SO_P140000_c	Skin swab	21208	18064	18057	18056	17905	17904	17830	17638	14558	5000
BP_SO_P140000_d_S315_L001_R1_001.fastq.gz	BP_SO_P140000_d	Skin swab	22390	18956	18954	18929	18914	18914	18914	18679	16548	5000
BP_SO_P140000_e_S323_L001_R1_001.fastq.gz	BP_SO_P140000_e	Skin swab	64509	55109	54698	54887	53064	49932	49819	49601	39616	5000
BP_SO_P140000_f_S331_L001_R1_001.fastq.gz	BP_SO_P140000_f	Skin swab	13750	11726	11722	11721	11694	11694	11694	11350	8664	5000
BP_SO_P140000_g_S339_L001_R1_001.fastq.gz	BP_SO_P140000_g	Skin swab	34359	28617	28612	28614	28026	28026	28025	27714	24032	5000
BP_SO_P140001_a_S292_L001_R1_001.fastq.gz	BP_SO_P140001_a	Skin swab	79129	68016	67936	67954	67200	65142	65016	64616	53251	5000
BP_SO_P140001_b_S300_L001_R1_001.fastq.gz	BP_SO_P140001_b	Skin swab	141952	122714	122538	122633	121696	119879	119468	117851	81949	5000
BP_SO_P140001_c_S308_L001_R1_001.fastq.gz	BP_SO_P140001_c	Skin swab	57233	48108	48086	48096	47972	47434	47429	47365	42030	5000
BP_SO_P140001_d_S316_L001_R1_001.fastq.gz	BP_SO_P140001_d	Skin swab	102829	87067	87027	87037	86753	86148	85892	85289	61512	5000
BP_SO_P140001_e_S324_L001_R1_001.fastq.gz	BP_SO_P140001_e	Skin swab	103654	87624	87412	87481	86760	84250	83482	82542	68638	5000
BP_SO_P140001_f_S332_L001_R1_001.fastq.gz	BP_SO_P140001_f	Skin swab	39173	33037	33019	33025	32916	32638	32638	32610	25576	5000
BP_SO_P140001_g_S340_L001_R1_001.fastq.gz	BP_SO_P140001_g	Skin swab	36788	30963	30957	30961	30903	30849	30849	30816	26643	5000
BP_SO_P140002_a_S293_L001_R1_001.fastq.gz	BP_SO_P140002_a	Skin swab	50	36	31	29	23	22	22	20	NA	NA
BP_SO_P140002_b_S301_L001_R1_001.fastq.gz	BP_SO_P140002_b	Skin swab	78	43	40	39	36	34	34	33	NA	NA
BP_SO_P140002_c_S309_L001_R1_001.fastq.gz	BP_SO_P140002_c	Skin swab	99	84	76	72	59	58	57	48	NA	NA
BP_SO_P140002_d_S317_L001_R1_001.fastq.gz	BP_SO_P140002_d	Skin swab	47	30	29	26	24	21	21	21	NA	NA
BP_SO_P140002_e_S325_L001_R1_001.fastq.gz	BP_SO_P140002_e	Skin swab	25	10	8	9	5	5	5	5	NA	NA
BP_SO_P140002_f_S333_L001_R1_001.fastq.gz	BP_SO_P140002_f	Skin swab	21	9	8	5	5	4	4	4	NA	NA
BP_SO_P140002_g_S341_L001_R1_001.fastq.gz	BP_SO_P140002_g	Skin swab	61589	50324	50198	50243	49863	48167	47669	45071	35581	5000
BP_SO_P140006_a_S322_L001_R1_001.fastq.gz	BP_SO_P140006_a	Skin swab	15206	12768	12764	12761	12710	12646	12646	12644	11318	5000
BP_SO_P140006_b_S330_L001_R1_001.fastq.gz	BP_SO_P140006_b	Skin swab	56325	45794	45775	45765	45591	45558	45558	45558	36869	5000
BP_SO_P140006_c_S338_L001_R1_001.fastq.gz	BP_SO_P140006_c	Skin swab	18154	14770	14766	14765	14725	14723	14723	14521	12306	5000
BP_SO_P140006_d_S346_L001_R1_001.fastq.gz	BP_SO_P140006_d	Skin swab	22930	19200	19196	19196	19172	19172	19172	19026	17415	5000
BP_SO_P140006_e_S354_L001_R1_001.fastq.gz	BP_SO_P140006_e	Skin swab	37988	31436	31405	31406	31237	30984	30609	30034	22015	5000
BP_SO_P140006_f_S362_L001_R1_001.fastq.gz	BP_SO_P140006_f	Skin swab	55813	45270	45184	45221	44633	43943	43943	43935	40378	5000
BP_SO_P140006_g_S370_L001_R1_001.fastq.gz	BP_SO_P140006_g	Skin swab	42025	36603	36572	36599	36294	36269	36269	36269	33051	5000
BP_SO_P140008_a_S331_L001_R1_001.fastq.gz	BP_SO_P140008_a	Skin swab	27010	23400	23397	23393	23316	23315	23207	23023	21846	5000
BP_SO_P140008_b_S339_L001_R1_001.fastq.gz	BP_SO_P140008_b	Skin swab	49500	39462	39454	39454	39303	39298	37458	35795	35790	5000
BP_SO_P140008_c_S347_L001_R1_001.fastq.gz	BP_SO_P140008_c	Skin swab	98574	85858	85815	85824	84951	83257	83257	83257	76825	5000
BP_SO_P140008_d_S355_L001_R1_001.fastq.gz	BP_SO_P140008_d	Skin swab	69102	59666	59656	59650	59425	59403	59403	59403	59260	5000
BP_SO_P140008_f_S363_L001_R1_001.fastq.gz	BP_SO_P140008_f	Skin swab	17656	15033	15030	15029	14980	14980	14980	14964	14232	5000
BP_SO_P140008_g_S97_L001_R1_001.fastq.gz	BP_SO_P140008_g	Skin swab	20	10	7	8	7	7	7	7	NA	NA
BP_SO_P140010_a_S145_L001_R1_001.fastq.gz	BP_SO_P140010_a	Skin swab	40	25	23	24	23	21	21	21	NA	NA
BP_SO_P140010_b_S153_L001_R1_001.fastq.gz	BP_SO_P140010_b	Skin swab	23	17	17	17	16	16	16	11	NA	NA
BP_SO_P140010_c_S161_L001_R1_001.fastq.gz	BP_SO_P140010_c	Skin swab	32	19	19	18	17	16	16	16	NA	NA
BP_SO_P140010_d_S169_L001_R1_001.fastq.gz	BP_SO_P140010_d	Skin swab	65	48	47	47	45	45	45	31	NA	NA
BP_SO_P140010_e_S177_L001_R1_001.fastq.gz	BP_SO_P140010_e	Skin swab	18	9	8	7	6	6	6	6	NA	NA
BP_SO_P140010_f_S185_L001_R1_001.fastq.gz	BP_SO_P140010_f	Skin swab	19	9	7	6	6	6	6	6	NA	NA
BP_SO_P140012_a_S254_L001_R1_001.fastq.gz	BP_SO_P140012_a	Skin swab	63358	54837	54704	54770	54321	51299	51076	50831	47228	5000
BP_SO_P140012_b_S262_L001_R1_001.fastq.gz	BP_SO_P140012_b	Skin swab	34338	29334	29290	29329	29262	29259	29135	27295	19358	5000
BP_SO_P140012_c_S270_L001_R1_001.fastq.gz	BP_SO_P140012_c	Skin swab	34059	28661	28651	28642	28608	28605	28197	27621	21676	5000
BP_SO_P140012_d_S278_L001_R1_001.fastq.gz	BP_SO_P140012_d	Skin swab	61068	53938	53875	53931	53549	53503	52853	52047	43913	5000
BP_SO_P140012_e_S286_L001_R1_001.fastq.gz	BP_SO_P140012_e	Skin swab	21807	18742	18720	18731	18643	18591	18046	17518	14192	5000
BP_SO_P140012_f_S199_L001_R1_001.fastq.gz	BP_SO_P140012_f	Skin swab	17527	13246	13242	13242	13234	13233	13046	12729	10444	5000
BP_SO_P140012_g_S207_L001_R1_001.fastq.gz	BP_SO_P140012_g	Skin swab	16789	14404	14398	14401	14363	14353	14206	13840	11087	5000
BP_SO_P140013_a_S257_L001_R1_001.fastq.gz	BP_SO_P140013_a	Skin swab	77665	66624	66551	66596	65698	62141	61966	61923	56492	5000
BP_SO_P140013_b_S265_L001_R1_001.fastq.gz	BP_SO_P140013_b	Skin swab	62	40	37	36	33	32	30	30	NA	NA
BP_SO_P140013_c_S273_L001_R1_001.fastq.gz	BP_SO_P140013_c	Skin swab	63	44	38	41	36	32	32	31	NA	NA
BP_SO_P140013_d_S281_L001_R1_001.fastq.gz	BP_SO_P140013_d	Skin swab	40	21	16	16	7	7	7	7	NA	NA
BP_SO_P140013_e_S194_L001_R1_001.fastq.gz	BP_SO_P140013_e	Skin swab	50670	44265	44255	44262	44001	43992	43944	43792	38277	5000
BP_SO_P140013_f_S202_L001_R1_001.fastq.gz	BP_SO_P140013_f	Skin swab	68927	61584	61546	61567	61040	59401	59401	59401	56566	5000
BP_SO_P140013_g_S210_L001_R1_001.fastq.gz	BP_SO_P140013_g	Skin swab	28863	24904	24893	24899	24862	24857	24806	24773	20694	5000
BP_SO_P140016_a_S258_L001_R1_001.fastq.gz	BP_SO_P140016_a	Skin swab	53035	45247	45232	45225	45064	45059	44433	42831	26906	5000
BP_SO_P140016_b_S266_L001_R1_001.fastq.gz	BP_SO_P140016_b	Skin swab	60967	51470	51450	51457	51353	51344	50444	48183	32950	5000
BP_SO_P140016_c_S274_L001_R1_001.fastq.gz	BP_SO_P140016_c	Skin swab	38486	31579	31576	31577	31558	31558	31398	30955	23687	5000
BP_SO_P140016_d_S282_L001_R1_001.fastq.gz	BP_SO_P140016_d	Skin swab	63489	53042	52989	53030	52625	52529	52244	51741	38615	5000
BP_SO_P140016_e_S195_L001_R1_001.fastq.gz	BP_SO_P140016_e	Skin swab	48634	40822	40808	40801	40754	40694	40299	39887	31069	5000
BP_SO_P140016_f_S203_L001_R1_001.fastq.gz	BP_SO_P140016_f	Skin swab	38439	32789	32726	32737	32420	32337	32064	31232	21581	5000
BP_SO_P140016_g_S211_L001_R1_001.fastq.gz	BP_SO_P140016_g	Skin swab	35628	30379	30337	30334	30122	30086	29448	28798	20009	5000
BP_SO_P140022_a_S42_L001_R1_001.fastq.gz	BP_SO_P140022_a	Skin swab	32808	27038	26794	26925	26075	24648	24591	23810	17091	5000
BP_SO_P140022_b_S50_L001_R1_001.fastq.gz	BP_SO_P140022_b	Skin swab	44228	37080	37019	37072	36890	36850	36504	35835	26962	5000
BP_SO_P140022_c_S58_L001_R1_001.fastq.gz	BP_SO_P140022_c	Skin swab	15629	13476	13475	13475	13429	13428	13323	13267	11218	5000
BP_SO_P140022_d_S66_L001_R1_001.fastq.gz	BP_SO_P140022_d	Skin swab	54820	45942	45640	45763	44640	42718	42568	40975	28308	5000
BP_SO_P140022_e_S74_L001_R1_001.fastq.gz	BP_SO_P140022_e	Skin swab	52773	45174	44626	44865	42874	39317	39210	38063	28537	5000
BP_SO_P140022_f_S82_L001_R1_001.fastq.gz	BP_SO_P140022_f	Skin swab	55369	48953	48903	48934	48489	48021	47983	47729	43076	5000
BP_SO_P140022_g_S90_L001_R1_001.fastq.gz	BP_SO_P140022_g	Skin swab	69933	62690	62654	62684	62173	61926	61911	61821	57039	5000
BP_SO_P140024_a_S147_L001_R1_001.fastq.gz	BP_SO_P140024_a	Skin swab	63	53	51	52	48	48	48	48	NA	NA
BP_SO_P140024_b_S155_L001_R1_001.fastq.gz	BP_SO_P140024_b	Skin swab	39	30	29	27	25	25	25	25	NA	NA
BP_SO_P140024_c_S163_L001_R1_001.fastq.gz	BP_SO_P140024_c	Skin swab	52	35	33	35	30	30	30	30	NA	NA
BP_SO_P140024_d_S171_L001_R1_001.fastq.gz	BP_SO_P140024_d	Skin swab	68	52	51	51	39	38	38	37	NA	NA
BP_SO_P140024_e_S179_L001_R1_001.fastq.gz	BP_SO_P140024_e	Skin swab	38	27	26	25	18	18	18	18	NA	NA
BP_SO_P140024_f_S187_L001_R1_001.fastq.gz	BP_SO_P140024_f	Skin swab	15757	12321	12314	12317	12308	12307	12307	12307	12295	5000
BP_SO_P140024_g_S100_L001_R1_001.fastq.gz	BP_SO_P140024_g	Skin swab	32	28	27	26	25	25	24	24	NA	NA
BP_SO_P140029_a_S148_L001_R1_001.fastq.gz	BP_SO_P140029_a	Skin swab	68	49	48	46	43	43	40	40	NA	NA
BP_SO_P140029_b_S156_L001_R1_001.fastq.gz	BP_SO_P140029_b	Skin swab	40	30	30	28	25	25	25	25	NA	NA
BP_SO_P140029_c_S164_L001_R1_001.fastq.gz	BP_SO_P140029_c	Skin swab	40	31	29	31	27	26	26	26	NA	NA
BP_SO_P140029_d_S172_L001_R1_001.fastq.gz	BP_SO_P140029_d	Skin swab	83	63	63	62	60	59	59	59	NA	NA
BP_SO_P140029_e_S180_L001_R1_001.fastq.gz	BP_SO_P140029_e	Skin swab	44	31	29	28	21	21	21	21	NA	NA
BP_SO_P140029_f_S188_L001_R1_001.fastq.gz	BP_SO_P140029_f	Skin swab	55	39	39	38	38	38	38	38	NA	NA
BP_SO_P140029_g_S101_L001_R1_001.fastq.gz	BP_SO_P140029_g	Skin swab	27260	21638	21633	21630	21532	21532	21532	21532	21183	5000
BP_SO_P140031_a_S149_L001_R1_001.fastq.gz	BP_SO_P140031_a	Skin swab	53923	44970	44947	44948	44863	44606	44574	44380	42300	5000
BP_SO_P140031_b_S157_L001_R1_001.fastq.gz	BP_SO_P140031_b	Skin swab	35921	29410	29345	29355	29104	28832	28734	28528	25890	5000
BP_SO_P140031_c_S165_L001_R1_001.fastq.gz	BP_SO_P140031_c	Skin swab	38622	31885	31867	31871	31672	31527	31445	31376	28125	5000
BP_SO_P140031_d_S173_L001_R1_001.fastq.gz	BP_SO_P140031_d	Skin swab	49054	39497	39491	39440	39100	38884	38784	38069	31696	5000
BP_SO_P140031_e_S181_L001_R1_001.fastq.gz	BP_SO_P140031_e	Skin swab	50487	41174	41156	41165	41122	41117	40887	40315	34559	5000
BP_SO_P140031_f_S189_L001_R1_001.fastq.gz	BP_SO_P140031_f	Skin swab	52643	42518	42509	42505	41981	41971	41936	41697	34615	5000
BP_SO_P140031_g_S102_L001_R1_001.fastq.gz	BP_SO_P140031_g	Skin swab	40548	33110	33103	33077	32813	32718	32433	32162	26316	5000
BP_SO_P140032_a_S150_L001_R1_001.fastq.gz	BP_SO_P140032_a	Skin swab	61573	52499	52485	52472	52233	51496	51485	51467	47974	5000
BP_SO_P140032_b_S158_L001_R1_001.fastq.gz	BP_SO_P140032_b	Skin swab	31794	27435	27429	27426	27190	27172	27172	27106	23871	5000
BP_SO_P140032_c_S166_L001_R1_001.fastq.gz	BP_SO_P140032_c	Skin swab	59281	51026	51022	51020	50786	50761	50761	50496	43930	5000
BP_SO_P140032_d_S174_L001_R1_001.fastq.gz	BP_SO_P140032_d	Skin swab	42830	34091	34088	34087	33839	33838	33738	33501	24696	5000
BP_SO_P140032_e_S182_L001_R1_001.fastq.gz	BP_SO_P140032_e	Skin swab	13754	11463	11461	11456	11444	11444	11373	11373	10348	5000
BP_SO_P140032_f_S190_L001_R1_001.fastq.gz	BP_SO_P140032_f	Skin swab	50288	40993	40963	40963	40800	40731	40355	40218	32376	5000
BP_SO_P140032_g_S103_L001_R1_001.fastq.gz	BP_SO_P140032_g	Skin swab	18702	15084	15081	15076	15058	15058	15058	15058	13831	5000
BP_SO_P140038_a_S41_L001_R1_001.fastq.gz	BP_SO_P140038_a	Skin swab	29483	25436	25408	25427	25285	25267	25264	24923	21481	5000
BP_SO_P140038_b_S49_L001_R1_001.fastq.gz	BP_SO_P140038_b	Skin swab	75	36	34	35	26	24	22	21	NA	NA
BP_SO_P140038_c_S57_L001_R1_001.fastq.gz	BP_SO_P140038_c	Skin swab	72420	62295	62072	62221	60855	57050	56981	56729	50566	5000
BP_SO_P140038_d_S65_L001_R1_001.fastq.gz	BP_SO_P140038_d	Skin swab	35697	29926	29903	29912	29801	29769	29574	28430	23543	5000
BP_SO_P140038_e_S73_L001_R1_001.fastq.gz	BP_SO_P140038_e	Skin swab	122	79	76	74	67	65	65	63	NA	NA
BP_SO_P140038_f_S81_L001_R1_001.fastq.gz	BP_SO_P140038_f	Skin swab	102091	86933	86270	86623	84038	80751	80571	79808	61367	5000
BP_SO_P140038_g_S89_L001_R1_001.fastq.gz	BP_SO_P140038_g	Skin swab	29693	25257	25155	25211	24864	24538	24388	23947	18903	5000
BP_TH_K023007_a_S214_L001_R1_001.fastq.gz	BP_TH_K023007_a	Skin swab	36612	31110	31093	31098	30992	30656	30415	30394	24668	5000
BP_TH_K023007_b_S222_L001_R1_001.fastq.gz	BP_TH_K023007_b	Skin swab	43523	34362	34301	34312	33839	33286	33230	33155	27983	5000
BP_TH_K023007_c_S230_L001_R1_001.fastq.gz	BP_TH_K023007_c	Skin swab	70800	59643	58882	59306	55145	47081	46634	46353	34623	5000
BP_TH_K023007_d_S238_L001_R1_001.fastq.gz	BP_TH_K023007_d	Skin swab	38095	33403	33349	33360	33013	31304	31296	31282	30441	5000
BP_TH_K023007_e_S246_L001_R1_001.fastq.gz	BP_TH_K023007_e	Skin swab	52574	43043	42924	42973	42208	40987	40827	40615	33118	5000
BP_TH_K023008_e_plate_B_S150_L001_R1_001.fastq.gz	BP_TH_K023008_e	Skin swab	49404	43704	43448	43558	40387	37042	36963	34551	20735	5000
BP_TH_K023010_a_S96_L001_R1_001.fastq.gz	BP_TH_K023010_a	Skin swab	84254	74660	74391	74496	73594	70920	69445	67249	55384	5000
BP_TH_K023010_b_S97_L001_R1_001.fastq.gz	BP_TH_K023010_b	Skin swab	104964	90480	90456	90453	85062	85057	83750	79728	67781	5000
BP_TH_K023010_c_S98_L001_R1_001.fastq.gz	BP_TH_K023010_c	Skin swab	154576	135727	135232	135550	132308	129542	128326	120698	94390	5000
BP_TH_K023010_d_S1_L001_R1_001.fastq.gz	BP_TH_K023010_d	Skin swab	28924	25985	25947	25973	25707	25610	25212	22647	18168	5000
BP_TH_K023010_e_S2_L001_R1_001.fastq.gz	BP_TH_K023010_e	Skin swab	38120	34441	34190	34405	33682	33533	32565	29165	23816	5000
BP_TH_K023011_a_S39_L001_R1_001.fastq.gz	BP_TH_K023011_a	Skin swab	66934	59656	59308	59466	57797	50438	50359	49973	42444	5000
BP_TH_K023011_b_S40_L001_R1_001.fastq.gz	BP_TH_K023011_b	Skin swab	71269	61991	61216	61640	59381	53293	52016	50775	44949	5000
BP_TH_K023011_c_S41_L001_R1_001.fastq.gz	BP_TH_K023011_c	Skin swab	68046	60701	60284	60383	58751	51519	51278	50232	44326	5000
BP_TH_K023011_d_S42_L001_R1_001.fastq.gz	BP_TH_K023011_d	Skin swab	62451	53790	53079	53432	51244	45058	44143	43118	37402	5000
BP_TH_K023011_e_S43_L001_R1_001.fastq.gz	BP_TH_K023011_e	Skin swab	59365	50849	49868	50402	47795	41919	40876	39740	34330	5000
BP_TH_K023014_d_plate_B_S126_L001_R1_001.fastq.gz	BP_TH_K023014_d	Skin swab	24081	21156	21124	21150	20905	20900	20749	20664	15632	5000
BP_TH_K023015_c_S127_L001_R1_001.fastq.gz	BP_TH_K023015_c	Skin swab	49	24	20	20	17	17	17	17	NA	NA
BP_TH_K023019_a_S4_L001_R1_001.fastq.gz	BP_TH_K023019_a	Skin swab	50581	43377	43357	43348	43073	40469	40453	40344	37097	5000
BP_TH_K023019_b_S12_L001_R1_001.fastq.gz	BP_TH_K023019_b	Skin swab	43	26	25	25	19	18	18	17	NA	NA
BP_TH_K023019_c_S20_L001_R1_001.fastq.gz	BP_TH_K023019_c	Skin swab	61513	51773	51756	51762	51711	51489	51482	51435	50488	5000
BP_TH_K023019_d_S28_L001_R1_001.fastq.gz	BP_TH_K023019_d	Skin swab	38	27	25	22	19	19	18	18	NA	NA
BP_TH_K023019_e_S36_L001_R1_001.fastq.gz	BP_TH_K023019_e	Skin swab	46	22	18	19	11	10	10	10	NA	NA
BP_TH_K023020_a_S130_L001_R1_001.fastq.gz	BP_TH_K023020_a	Skin swab	41157	37988	37549	37760	36019	32475	32323	31363	23226	5000
BP_TH_K023020_b_S131_L001_R1_001.fastq.gz	BP_TH_K023020_b	Skin swab	25733	23952	23931	23940	22933	22909	22677	21751	17327	5000
BP_TH_K023020_c_S132_L001_R1_001.fastq.gz	BP_TH_K023020_c	Skin swab	45766	42443	42362	42401	42228	42009	41634	40304	31847	5000
BP_TH_K023020_d_S133_L001_R1_001.fastq.gz	BP_TH_K023020_d	Skin swab	91624	84838	84028	84291	82115	76605	76394	75971	68807	5000
BP_TH_K023020_e_S134_L001_R1_001.fastq.gz	BP_TH_K023020_e	Skin swab	54961	50757	49563	49923	47328	43867	43693	43407	37691	5000
BP_TH_K023021_a_S142_L001_R1_001.fastq.gz	BP_TH_K023021_a	Skin swab	47164	43151	43069	43103	42781	37372	37357	37289	36090	5000
BP_TH_K023021_b_S143_L001_R1_001.fastq.gz	BP_TH_K023021_b	Skin swab	31389	28229	28045	28153	27660	27013	26909	26418	21780	5000
BP_TH_K023021_c_S144_L001_R1_001.fastq.gz	BP_TH_K023021_c	Skin swab	49903	45511	44846	45091	43339	38535	38466	38153	32910	5000
BP_TH_K023021_d_S145_L001_R1_001.fastq.gz	BP_TH_K023021_d	Skin swab	61207	55456	55211	55402	54888	54173	53511	51584	45945	5000
BP_TH_K023021_e_S146_L001_R1_001.fastq.gz	BP_TH_K023021_e	Skin swab	36964	33491	32705	33255	31606	29791	29454	28129	26417	5000
BP_TH_P023002_a_S361_L001_R1_001.fastq.gz	BP_TH_P023002_a	Skin swab	66705	56735	56709	56697	56350	56295	55870	55209	44384	5000
BP_TH_P023002_b_S368_L001_R1_001.fastq.gz	BP_TH_P023002_b	Skin swab	49316	41341	41332	41243	40975	40975	39583	39371	30368	5000
BP_TH_P023002_c_S375_L001_R1_001.fastq.gz	BP_TH_P023002_c	Skin swab	45596	38960	38934	38954	38811	38808	38628	38188	32828	5000
BP_TH_P023002_d_S291_L001_R1_001.fastq.gz	BP_TH_P023002_d	Skin swab	32919	28323	28313	28321	28192	28159	27640	27370	20463	5000
BP_TH_P023002_e_S299_L001_R1_001.fastq.gz	BP_TH_P023002_e	Skin swab	17600	14639	14635	14637	14590	14587	14367	13796	9874	5000
BP_TH_P023002_f_S307_L001_R1_001.fastq.gz	BP_TH_P023002_f	Skin swab	3426	2748	2744	2747	2734	2730	2730	2730	NA	NA
BP_TH_P023002_g_S315_L001_R1_001.fastq.gz	BP_TH_P023002_g	Skin swab	39484	33166	33137	33144	32969	32896	32591	32387	27890	5000
BP_TH_P023003_a_S323_L001_R1_001.fastq.gz	BP_TH_P023003_a	Skin swab	59298	51783	51685	51681	50391	46978	46920	46830	41019	5000
BP_TH_P023003_b_S331_L001_R1_001.fastq.gz	BP_TH_P023003_b	Skin swab	61893	54108	54031	54064	53735	52597	52573	52546	50329	5000
BP_TH_P023003_c_S339_L001_R1_001.fastq.gz	BP_TH_P023003_c	Skin swab	65044	56311	56253	56269	55405	50360	50339	50316	47136	5000
BP_TH_P023003_d_S347_L001_R1_001.fastq.gz	BP_TH_P023003_d	Skin swab	56703	47716	47615	47661	46785	46364	46236	45892	35163	5000
BP_TH_P023003_e_S355_L001_R1_001.fastq.gz	BP_TH_P023003_e	Skin swab	10338	8387	8385	8382	8356	8356	8356	8006	7450	5000
BP_TH_P023003_f_S362_L001_R1_001.fastq.gz	BP_TH_P023003_f	Skin swab	49406	41926	41911	41921	41740	41714	41584	41352	34834	5000
BP_TH_P023003_g_S369_L001_R1_001.fastq.gz	BP_TH_P023003_g	Skin swab	43186	37200	37194	37195	37023	37017	36988	36803	29230	5000
BP_TH_P023004_a_S376_L001_R1_001.fastq.gz	BP_TH_P023004_a	Skin swab	90553	76449	76344	76386	74750	72590	72531	64535	47602	5000
BP_TH_P023004_b_S292_L001_R1_001.fastq.gz	BP_TH_P023004_b	Skin swab	56058	47847	47801	47833	43548	43286	43286	40241	34484	5000
BP_TH_P023004_c_S300_L001_R1_001.fastq.gz	BP_TH_P023004_c	Skin swab	48489	41458	41436	41454	40386	40369	40341	24925	19223	5000
BP_TH_P023004_d_S308_L001_R1_001.fastq.gz	BP_TH_P023004_d	Skin swab	48946	41372	41351	41323	40072	40046	39994	36846	30118	5000
BP_TH_P023004_e_S316_L001_R1_001.fastq.gz	BP_TH_P023004_e	Skin swab	41124	34752	34738	34743	32654	32651	32651	30409	24805	5000
BP_TH_P023004_f_S324_L001_R1_001.fastq.gz	BP_TH_P023004_f	Skin swab	43373	37722	37703	37715	37073	37070	37070	31966	25099	5000
BP_TH_P023004_g_S332_L001_R1_001.fastq.gz	BP_TH_P023004_g	Skin swab	54096	45739	45713	45716	44735	44670	44580	33135	24201	5000
BP_TH_P023005_a_S340_L001_R1_001.fastq.gz	BP_TH_P023005_a	Skin swab	54454	45757	45682	45701	45106	44919	43762	42697	31863	5000
BP_TH_P023005_b_S348_L001_R1_001.fastq.gz	BP_TH_P023005_b	Skin swab	54618	46742	46711	46719	46080	46011	45768	43632	32578	5000
BP_TH_P023005_c_S356_L001_R1_001.fastq.gz	BP_TH_P023005_c	Skin swab	72633	64161	64107	64124	63172	62385	62268	61999	59587	5000
BP_TH_P023005_d_S363_L001_R1_001.fastq.gz	BP_TH_P023005_d	Skin swab	76452	67210	67157	67175	66292	65556	65524	64036	58879	5000
BP_TH_P023005_e_S370_L001_R1_001.fastq.gz	BP_TH_P023005_e	Skin swab	35857	30688	30665	30684	30145	30115	29965	27731	21047	5000
BP_TH_P023005_f_S377_L001_R1_001.fastq.gz	BP_TH_P023005_f	Skin swab	98938	83818	83598	83726	82164	80445	78561	77956	62459	5000
BP_TH_P023005_g_S293_L001_R1_001.fastq.gz	BP_TH_P023005_g	Skin swab	38556	33123	33109	33119	32476	32467	32375	29645	21829	5000
BP_TH_P023007_a_S253_L001_R1_001.fastq.gz	BP_TH_P023007_a	Skin swab	36312	31222	31174	31200	30882	28997	28978	28799	25914	5000
BP_TH_P023007_b_S261_L001_R1_001.fastq.gz	BP_TH_P023007_b	Skin swab	29836	26048	26041	26046	25948	25938	25938	25801	21164	5000
BP_TH_P023007_c_S269_L001_R1_001.fastq.gz	BP_TH_P023007_c	Skin swab	38276	33183	33161	33165	32988	31948	31940	31862	27925	5000
BP_TH_P023007_d_S277_L001_R1_001.fastq.gz	BP_TH_P023007_d	Skin swab	56655	49568	49304	49444	47906	43110	43022	42850	38016	5000
BP_TH_P023007_e_S285_L001_R1_001.fastq.gz	BP_TH_P023007_e	Skin swab	52547	45195	44815	45002	43697	39721	39610	39522	32230	5000
BP_TH_P023007_f_S198_L001_R1_001.fastq.gz	BP_TH_P023007_f	Skin swab	43300	37386	37345	37383	37135	37074	37030	36220	24531	5000
BP_TH_P023007_g_S206_L001_R1_001.fastq.gz	BP_TH_P023007_g	Skin swab	32525	28013	28007	28011	27870	27861	27543	27020	19407	5000
BP_TH_P023010_a_S202_L001_R1_001.fastq.gz	BP_TH_P023010_a	Skin swab	63021	57173	57016	57042	56259	54124	53832	52413	41311	5000
BP_TH_P023010_b_S203_L001_R1_001.fastq.gz	BP_TH_P023010_b	Skin swab	87173	80533	80447	80475	79216	65102	65101	65068	63770	5000
BP_TH_P023010_c_S204_L001_R1_001.fastq.gz	BP_TH_P023010_c	Skin swab	92372	85983	85957	85970	84801	83669	83668	83668	83004	5000
BP_TH_P023010_d_S92_L001_R1_001.fastq.gz	BP_TH_P023010_d	Skin swab	105925	97651	97488	97488	95940	89327	89285	89135	81639	5000
BP_TH_P023010_e_S93_L001_R1_001.fastq.gz	BP_TH_P023010_e	Skin swab	87559	79123	78015	78389	73165	62769	62475	59720	47176	5000
BP_TH_P023010_g_S95_L001_R1_001.fastq.gz	BP_TH_P023010_g	Skin swab	110066	101438	101224	101262	99044	93232	93212	93128	89120	5000
BP_TH_P023011_a_S32_L001_R1_001.fastq.gz	BP_TH_P023011_a	Skin swab	58246	52301	52036	52123	50721	42713	42597	42555	37556	5000
BP_TH_P023011_b_S33_L001_R1_001.fastq.gz	BP_TH_P023011_b	Skin swab	72317	65443	65379	65387	61824	59378	59305	59270	54399	5000
BP_TH_P023011_c_S34_L001_R1_001.fastq.gz	BP_TH_P023011_c	Skin swab	69443	62354	62307	62316	61677	59070	59066	59016	53644	5000
BP_TH_P023011_d_S35_L001_R1_001.fastq.gz	BP_TH_P023011_d	Skin swab	77143	70704	70555	70611	68724	51450	51420	51410	48506	5000
BP_TH_P023011_e_S36_L001_R1_001.fastq.gz	BP_TH_P023011_e	Skin swab	64715	58404	58325	58338	57275	52815	52758	52746	50373	5000
BP_TH_P023011_f_S37_L001_R1_001.fastq.gz	BP_TH_P023011_f	Skin swab	154353	141306	140928	141089	139844	136820	136599	136435	128510	5000
BP_TH_P023011_g_S38_L001_R1_001.fastq.gz	BP_TH_P023011_g	Skin swab	70517	62594	62508	62533	60974	59703	59300	59115	48393	5000
BP_TH_P023019_a_S43_L001_R1_001.fastq.gz	BP_TH_P023019_a	Skin swab	37259	32685	32659	32674	32499	31611	31607	31604	29006	5000
BP_TH_P023019_b_S51_L001_R1_001.fastq.gz	BP_TH_P023019_b	Skin swab	42497	37352	37343	37344	37267	36739	36731	36728	34752	5000
BP_TH_P023019_c_S59_L001_R1_001.fastq.gz	BP_TH_P023019_c	Skin swab	49234	43433	43397	43398	43211	42202	42194	42159	39175	5000
BP_TH_P023019_d_S67_L001_R1_001.fastq.gz	BP_TH_P023019_d	Skin swab	42495	37242	37218	37232	36958	35961	35948	35922	31823	5000
BP_TH_P023019_e_S75_L001_R1_001.fastq.gz	BP_TH_P023019_e	Skin swab	59990	50553	50489	50529	50060	47561	47534	47510	43569	5000
BP_TH_P023019_f_S83_L001_R1_001.fastq.gz	BP_TH_P023019_f	Skin swab	52208	44658	44627	44644	44371	43192	43184	43127	38074	5000
BP_TH_P023019_g_S91_L001_R1_001.fastq.gz	BP_TH_P023019_g	Skin swab	97273	85801	85592	85708	84751	81097	81031	80628	71549	5000
BP_TH_P023020_a_S123_L001_R1_001.fastq.gz	BP_TH_P023020_a	Skin swab	56734	52663	52490	52561	51657	48292	48090	47794	42763	5000
BP_TH_P023020_b_S124_L001_R1_001.fastq.gz	BP_TH_P023020_b	Skin swab	26482	24247	24227	24235	24205	24159	24011	23695	18729	5000
BP_TH_P023020_c_S125_L001_R1_001.fastq.gz	BP_TH_P023020_c	Skin swab	42359	39206	39164	39164	38894	37130	36968	36879	32408	5000
BP_TH_P023020_d_S126_L001_R1_001.fastq.gz	BP_TH_P023020_d	Skin swab	46625	42546	42433	42441	41798	39350	39232	38803	28795	5000
BP_TH_P023020_e_S127_L001_R1_001.fastq.gz	BP_TH_P023020_e	Skin swab	43106	39135	39053	39088	38790	38155	37970	37594	29831	5000
BP_TH_P023020_f_S128_L001_R1_001.fastq.gz	BP_TH_P023020_f	Skin swab	42628	39229	39118	39114	38205	33914	33871	33633	27636	5000
BP_TH_P023020_g_S129_L001_R1_001.fastq.gz	BP_TH_P023020_g	Skin swab	37158	33819	33787	33793	33567	33277	33223	32762	24257	5000
BP_TH_P023021_a_S135_L001_R1_001.fastq.gz	BP_TH_P023021_a	Skin swab	121740	111975	111744	111731	110581	104954	104834	102614	78960	5000
BP_TH_P023021_b_S136_L001_R1_001.fastq.gz	BP_TH_P023021_b	Skin swab	39161	35444	35326	35381	34842	34165	34068	32949	21227	5000
BP_TH_P023021_c_S137_L001_R1_001.fastq.gz	BP_TH_P023021_c	Skin swab	42329	38702	38622	38664	38229	37086	37055	36536	29783	5000
BP_TH_P023021_d_S138_L001_R1_001.fastq.gz	BP_TH_P023021_d	Skin swab	58026	52957	52769	52799	51254	47268	47184	46627	37429	5000
BP_TH_P023021_e_S139_L001_R1_001.fastq.gz	BP_TH_P023021_e	Skin swab	46845	41876	41768	41792	41240	40620	40481	39750	28073	5000
BP_TH_P023021_f_S140_L001_R1_001.fastq.gz	BP_TH_P023021_f	Skin swab	37394	34156	34058	34122	33599	32910	32737	32052	22606	5000
BP_TH_P023021_g_S141_L001_R1_001.fastq.gz	BP_TH_P023021_g	Skin swab	36966	33593	33506	33567	32768	32335	32301	31503	21000	5000
BP_WU_K110100_a_S75_L001_R1_001.fastq.gz	BP_WU_K110100_a	Skin swab	35593	30730	30708	30658	30406	30316	30101	29362	20958	5000
Lib123R_BP_WU_K110100_b_S128_L001_R1_001.fastq.gz	BP_WU_K110100_b	Skin swab	60308	49921	49680	49761	48436	46763	46526	44486	31720	5000
Lib123R_BP_WU_K110100_c_S129_L001_R1_001.fastq.gz	BP_WU_K110100_c	Skin swab	52587	42422	42063	42147	40290	37631	37569	36230	24227	5000
BP_WU_K110100_d_S76_L001_R1_001.fastq.gz	BP_WU_K110100_d	Skin swab	49984	43501	43407	43422	42857	41718	41634	40510	32936	5000
BP_WU_K110100_e_S77_L001_R1_001.fastq.gz	BP_WU_K110100_e	Skin swab	33024	28014	27874	27937	26514	25479	25197	24417	15541	5000
BP_WU_K110101_a_S82_L001_R1_001.fastq.gz	BP_WU_K110101_a	Skin swab	38165	33765	33735	33762	33407	32990	32903	32883	27964	5000
BP_WU_K110101_b_S83_L001_R1_001.fastq.gz	BP_WU_K110101_b	Skin swab	21425	18703	18681	18700	18481	18440	18348	18214	12410	5000
Lib123R_BP_WU_K110101_c_S133_L001_R1_001.fastq.gz	BP_WU_K110101_c	Skin swab	70056	60169	59916	59984	57275	50728	50479	50314	39909	5000
BP_WU_K110101_e_S87_L001_R1_001.fastq.gz	BP_WU_K110101_e	Skin swab	49423	42363	42120	42290	41512	40429	39121	38916	28326	5000
BP_WU_K110102_a_S95_L001_R1_001.fastq.gz	BP_WU_K110102_a	Skin swab	38593	33639	33571	33616	33332	31712	31692	31418	29488	5000
BP_WU_K110102_b_S96_L001_R1_001.fastq.gz	BP_WU_K110102_b	Skin swab	34255	29858	29832	29852	29664	29523	29487	28430	15890	5000
BP_WU_K110102_c_S97_L001_R1_001.fastq.gz	BP_WU_K110102_c	Skin swab	28813	24819	24795	24811	24752	24591	24587	24579	24029	5000
BP_WU_K110103_a_S107_L001_R1_001.fastq.gz	BP_WU_K110103_a	Skin swab	28689	24727	24629	24666	24436	23794	23756	23640	17415	5000
BP_WU_K110103_b_S108_L001_R1_001.fastq.gz	BP_WU_K110103_b	Skin swab	33369	29110	29095	29109	28781	28538	28511	28399	17229	5000
BP_WU_K110103_c_S109_L001_R1_001.fastq.gz	BP_WU_K110103_c	Skin swab	31771	28209	28192	28200	28080	27278	27272	27268	24723	5000
BP_WU_K110103_d_S110_L001_R1_001.fastq.gz	BP_WU_K110103_d	Skin swab	33475	29119	29070	29079	28822	28266	28221	28023	22255	5000
BP_WU_K110103_e_S111_L001_R1_001.fastq.gz	BP_WU_K110103_e	Skin swab	27980	24950	24936	24932	24570	23905	23891	23851	20147	5000
BP_WU_K110104_a_S119_L001_R1_001.fastq.gz	BP_WU_K110104_a	Skin swab	31708	27815	27785	27802	27396	26878	26767	26272	19401	5000
BP_WU_K110104_b_S120_L001_R1_001.fastq.gz	BP_WU_K110104_b	Skin swab	37451	33518	33495	33502	33225	32821	32711	32608	26672	5000
BP_WU_K110104_c_S121_L001_R1_001.fastq.gz	BP_WU_K110104_c	Skin swab	29567	25757	25735	25728	25546	25424	25017	24840	14701	5000
BP_WU_K110104_d_S122_L001_R1_001.fastq.gz	BP_WU_K110104_d	Skin swab	29617	25647	25603	25621	25285	25228	25106	25045	15554	5000
BP_WU_K110104_e_S123_L001_R1_001.fastq.gz	BP_WU_K110104_e	Skin swab	30866	26963	26920	26942	26463	26369	26228	26054	15123	5000
BP_WU_K110105_a_S131_L001_R1_001.fastq.gz	BP_WU_K110105_a	Skin swab	37487	32194	32142	32168	32013	30643	30638	30616	28831	5000
BP_WU_K110105_b_S132_L001_R1_001.fastq.gz	BP_WU_K110105_b	Skin swab	29972	26401	26390	26400	26093	25872	25872	25730	16049	5000
BP_WU_K110105_c_S133_L001_R1_001.fastq.gz	BP_WU_K110105_c	Skin swab	35043	30128	30112	30126	30069	29956	29956	29948	28809	5000
BP_WU_K110105_d_S134_L001_R1_001.fastq.gz	BP_WU_K110105_d	Skin swab	25593	22052	22025	22044	21917	21200	21193	21175	18995	5000
Lib123R_BP_WU_K110105_e_S141_L001_R1_001.fastq.gz	BP_WU_K110105_e	Skin swab	45096	37975	37869	37884	36852	34219	34115	33546	24331	5000
BP_WU_K110106_a_S142_L001_R1_001.fastq.gz	BP_WU_K110106_a	Skin swab	25432	21837	21799	21817	21527	20127	20114	20082	17351	5000
BP_WU_K110106_b_S143_L001_R1_001.fastq.gz	BP_WU_K110106_b	Skin swab	50738	44294	44265	44285	43864	40791	40791	40791	37859	5000
BP_WU_K110106_c_S144_L001_R1_001.fastq.gz	BP_WU_K110106_c	Skin swab	22385	19330	19306	19321	19217	18611	18611	18608	17659	5000
Lib123R_BP_WU_K110106_d_S142_L001_R1_001.fastq.gz	BP_WU_K110106_d	Skin swab	54369	44880	44363	44479	40824	33447	33445	33333	26749	5000
BP_WU_K110106_e_S145_L001_R1_001.fastq.gz	BP_WU_K110106_e	Skin swab	24311	21162	21144	21139	20915	20741	20705	20616	14567	5000
BP_WU_K110112_a_S149_L001_R1_001.fastq.gz	BP_WU_K110112_a	Skin swab	39380	34276	34240	34255	33948	32545	32535	32459	27910	5000
Lib123R_BP_WU_K110112_c_S148_L001_R1_001.fastq.gz	BP_WU_K110112_c	Skin swab	66942	56248	56014	56100	53606	47220	47148	46998	35638	5000
BP_WU_K110113_a_S159_L001_R1_001.fastq.gz	BP_WU_K110113_a	Skin swab	49528	42352	42313	42344	42039	40631	40631	40567	38516	5000
BP_WU_K110113_b_S160_L001_R1_001.fastq.gz	BP_WU_K110113_b	Skin swab	41124	36189	36160	36180	35806	35386	35374	34684	26640	5000
Lib123R_BP_WU_K110113_c_S152_L001_R1_001.fastq.gz	BP_WU_K110113_c	Skin swab	68966	57213	56916	57068	53885	42730	40078	40015	34377	5000
BP_WU_K110113_d_S161_L001_R1_001.fastq.gz	BP_WU_K110113_d	Skin swab	38339	33051	33009	33023	32504	32097	32037	31617	22507	5000
BP_WU_K110113_e_S162_L001_R1_001.fastq.gz	BP_WU_K110113_e	Skin swab	35014	30321	30256	30304	29976	29601	29537	29178	20069	5000
BP_WU_K110114_a_S167_L001_R1_001.fastq.gz	BP_WU_K110114_a	Skin swab	48355	42157	42051	42041	41626	38078	38075	38075	35557	5000
BP_WU_K110114_b_S168_L001_R1_001.fastq.gz	BP_WU_K110114_b	Skin swab	38494	33201	33183	33196	32870	32743	32728	32595	17730	5000
BP_WU_K110114_c_S169_L001_R1_001.fastq.gz	BP_WU_K110114_c	Skin swab	47424	40924	40897	40917	40769	38703	38703	38692	35772	5000
BP_WU_K110114_d_S170_L001_R1_001.fastq.gz	BP_WU_K110114_d	Skin swab	49767	43019	42953	42991	42186	40606	40593	40548	31682	5000
BP_WU_K110114_e_S176_L001_R1_001.fastq.gz	BP_WU_K110114_e	Skin swab	28506	24959	24926	24958	24709	24567	24444	24359	20056	5000
BP_WU_K110115_a_S184_L001_R1_001.fastq.gz	BP_WU_K110115_a	Skin swab	51832	45053	44986	45015	43825	41327	41320	41304	37657	5000
Lib123R_BP_WU_K110115_b_S157_L001_R1_001.fastq.gz	BP_WU_K110115_b	Skin swab	24016	19570	19557	19566	19360	19326	19326	19326	19012	5000
Lib123R_BP_WU_K110115_c_S158_L001_R1_001.fastq.gz	BP_WU_K110115_c	Skin swab	97922	77802	77179	77489	74974	70659	69955	69499	59049	5000
BP_WU_K110115_d_S185_L001_R1_001.fastq.gz	BP_WU_K110115_d	Skin swab	25353	21974	21952	21964	21801	21572	21507	21384	16190	5000
BP_WU_K110115_e_S186_L001_R1_001.fastq.gz	BP_WU_K110115_e	Skin swab	24848	21339	21286	21281	21050	20723	20423	20319	16028	5000
BP_WU_K110116_a_S194_L001_R1_001.fastq.gz	BP_WU_K110116_a	Skin swab	50979	44499	44382	44432	43769	41553	41536	41188	34320	5000
BP_WU_K110116_b_S195_L001_R1_001.fastq.gz	BP_WU_K110116_b	Skin swab	35906	31472	31445	31469	30879	30683	30683	29886	22196	5000
BP_WU_K110116_c_S196_L001_R1_001.fastq.gz	BP_WU_K110116_c	Skin swab	31261	27037	27011	27030	26876	26631	26547	26511	21663	5000
BP_WU_K110116_e_S198_L001_R1_001.fastq.gz	BP_WU_K110116_e	Skin swab	23802	20788	20713	20730	20354	20207	19981	19857	13504	5000
BP_WU_K110117_a_S206_L001_R1_001.fastq.gz	BP_WU_K110117_a	Skin swab	39723	34830	34723	34766	34028	32021	31977	31872	27872	5000
BP_WU_K110117_b_S207_L001_R1_001.fastq.gz	BP_WU_K110117_b	Skin swab	21536	18516	18510	18488	18146	18117	18085	17883	12538	5000
BP_WU_K110117_d_S209_L001_R1_001.fastq.gz	BP_WU_K110117_d	Skin swab	21993	18953	18922	18941	18745	18652	18575	18291	13301	5000
BP_WU_K110118_a_S218_L001_R1_001.fastq.gz	BP_WU_K110118_a	Skin swab	34902	30274	30249	30268	30076	30017	29899	29422	20114	5000
BP_WU_K110118_b_S219_L001_R1_001.fastq.gz	BP_WU_K110118_b	Skin swab	33661	29137	29117	29133	28827	28571	28571	28137	22810	5000
Lib123R_BP_WU_K110118_c_S164_L001_R1_001.fastq.gz	BP_WU_K110118_c	Skin swab	76282	63597	63313	63444	62010	58410	57568	54518	41245	5000
BP_WU_K110118_d_S220_L001_R1_001.fastq.gz	BP_WU_K110118_d	Skin swab	27136	23389	23382	23363	23195	23140	23040	22293	11089	5000
BP_WU_K110118_e_S221_L001_R1_001.fastq.gz	BP_WU_K110118_e	Skin swab	38764	33076	33028	33045	32692	32606	32381	31772	19023	5000
BP_WU_K110120_a_S227_L001_R1_001.fastq.gz	BP_WU_K110120_a	Skin swab	39481	34311	34250	34265	33739	33182	33152	32947	21649	5000
BP_WU_K110120_b_S228_L001_R1_001.fastq.gz	BP_WU_K110120_b	Skin swab	61442	53427	53372	53393	48938	42080	42079	42071	41493	5000
Lib123R_BP_WU_K110120_c_S170_L001_R1_001.fastq.gz	BP_WU_K110120_c	Skin swab	88233	72791	72338	72543	68149	58622	58604	57994	42513	5000
BP_WU_K110120_d_S229_L001_R1_001.fastq.gz	BP_WU_K110120_d	Skin swab	45358	39847	39789	39828	39154	38938	38838	38716	27599	5000
BP_WU_K110120_e_S230_L001_R1_001.fastq.gz	BP_WU_K110120_e	Skin swab	37056	31985	31960	31983	30110	29655	29518	29487	20989	5000
BP_WU_K110121_a_S237_L001_R1_001.fastq.gz	BP_WU_K110121_a	Skin swab	55615	48859	48802	48811	48267	44978	44968	44910	42161	5000
BP_WU_K110121_b_S238_L001_R1_001.fastq.gz	BP_WU_K110121_b	Skin swab	46677	41569	41536	41562	41211	40459	40437	40435	36131	5000
BP_WU_K110121_d_S240_L001_R1_001.fastq.gz	BP_WU_K110121_d	Skin swab	32330	27729	27696	27725	27471	27005	26848	26799	21491	5000
BP_WU_K110121_e_S241_L001_R1_001.fastq.gz	BP_WU_K110121_e	Skin swab	23410	20159	20122	20155	19990	19737	19689	19550	15208	5000
BP_WU_K110125_a_S249_L001_R1_001.fastq.gz	BP_WU_K110125_a	Skin swab	32786	28565	28509	28532	27914	25871	25868	25786	20692	5000
BP_WU_K110125_b_S250_L001_R1_001.fastq.gz	BP_WU_K110125_b	Skin swab	37436	32950	32930	32942	32360	32012	31887	31800	20940	5000
BP_WU_K110125_c_S251_L001_R1_001.fastq.gz	BP_WU_K110125_c	Skin swab	25368	21797	21766	21782	21479	21326	21296	21184	13653	5000
BP_WU_K110125_d_S252_L001_R1_001.fastq.gz	BP_WU_K110125_d	Skin swab	23601	20461	20443	20459	20196	20112	20112	19913	11376	5000
BP_WU_K110125_e_S253_L001_R1_001.fastq.gz	BP_WU_K110125_e	Skin swab	29190	25218	25151	25211	24856	24529	24523	24306	15896	5000
BP_WU_K110127_a_S377_L001_R1_001.fastq.gz	BP_WU_K110127_a	Skin swab	23293	19826	19825	19815	18839	18833	18833	18833	14451	5000
BP_WU_K110127_b_S290_L001_R1_001.fastq.gz	BP_WU_K110127_b	Skin swab	68265	56745	56740	56739	56228	56048	56048	56048	49616	5000
BP_WU_K110127_c_S298_L001_R1_001.fastq.gz	BP_WU_K110127_c	Skin swab	36351	30408	30401	30401	30256	29582	29582	29582	27737	5000
BP_WU_K110127_d_S306_L001_R1_001.fastq.gz	BP_WU_K110127_d	Skin swab	54239	45711	45699	45698	45471	45374	45374	45374	40935	5000
BP_WU_K110127_e_S314_L001_R1_001.fastq.gz	BP_WU_K110127_e	Skin swab	47348	39005	39001	38995	38938	38927	38927	38927	38470	5000
BP_WU_K110133_a_S77_L001_R1_001.fastq.gz	BP_WU_K110133_a	Skin swab	66129	56516	56473	56504	56317	55070	55064	55064	52716	5000
BP_WU_K110133_b_S85_L001_R1_001.fastq.gz	BP_WU_K110133_b	Skin swab	34060	29321	29318	29293	29164	29160	29160	29097	23507	5000
BP_WU_K110133_c_S93_L001_R1_001.fastq.gz	BP_WU_K110133_c	Skin swab	63698	54273	54262	54237	54024	53320	53282	53282	47442	5000
BP_WU_K110133_d_S6_L001_R1_001.fastq.gz	BP_WU_K110133_d	Skin swab	37414	31522	31517	31514	31433	31383	30679	30497	26095	5000
BP_WU_K110133_e_S14_L001_R1_001.fastq.gz	BP_WU_K110133_e	Skin swab	47939	40421	40279	40333	39674	38309	38276	33590	28844	5000
BP_WU_K110134_a_S78_L001_R1_001.fastq.gz	BP_WU_K110134_a	Skin swab	28794	24192	24190	24189	24184	24179	24179	24179	22761	5000
BP_WU_K110134_b_S86_L001_R1_001.fastq.gz	BP_WU_K110134_b	Skin swab	24956	21877	21875	21871	21684	21679	21617	21531	19135	5000
BP_WU_K110134_c_S94_L001_R1_001.fastq.gz	BP_WU_K110134_c	Skin swab	37468	31984	31978	31975	31927	31921	31826	31826	26236	5000
BP_WU_K110134_d_S7_L001_R1_001.fastq.gz	BP_WU_K110134_d	Skin swab	6161	5087	5085	5083	5075	5073	5006	4935	NA	NA
BP_WU_K110134_e_S15_L001_R1_001.fastq.gz	BP_WU_K110134_e	Skin swab	26515	21886	21881	21853	21832	21723	21199	20851	17138	5000
BP_WU_K110135_a_S79_L001_R1_001.fastq.gz	BP_WU_K110135_a	Skin swab	47909	40525	40512	40516	40146	39808	39805	39805	37296	5000
BP_WU_K110135_b_S87_L001_R1_001.fastq.gz	BP_WU_K110135_b	Skin swab	35442	30271	30258	30261	30026	28773	28773	28734	28026	5000
BP_WU_K110135_c_S95_L001_R1_001.fastq.gz	BP_WU_K110135_c	Skin swab	59565	51590	51553	51556	51052	50432	50260	50010	42603	5000
BP_WU_K110135_d_S8_L001_R1_001.fastq.gz	BP_WU_K110135_d	Skin swab	2053	1752	1751	1750	1748	1747	1741	1713	NA	NA
BP_WU_K110135_e_S16_L001_R1_001.fastq.gz	BP_WU_K110135_e	Skin swab	36927	29690	29658	29656	29409	29346	29094	28378	22446	5000
BP_WU_K110136_a_S80_L001_R1_001.fastq.gz	BP_WU_K110136_a	Skin swab	67700	57770	57740	57748	57396	55352	55347	55345	53589	5000
BP_WU_K110136_b_S284_L001_R1_001.fastq.gz	BP_WU_K110136_b	Skin swab	33497	28200	28172	28191	28057	28027	28027	27942	21548	5000
BP_WU_K110136_c_S292_L001_R1_001.fastq.gz	BP_WU_K110136_c	Skin swab	50376	43346	43304	43311	42908	40563	40560	40532	37233	5000
BP_WU_K110136_d_S300_L001_R1_001.fastq.gz	BP_WU_K110136_d	Skin swab	27994	23320	23295	23318	22874	22865	22841	22646	16660	5000
BP_WU_K110136_e_S308_L001_R1_001.fastq.gz	BP_WU_K110136_e	Skin swab	26315	22029	22002	22025	21874	21760	21737	21664	18207	5000
BP_WU_K110145_a_S372_L001_R1_001.fastq.gz	BP_WU_K110145_a	Skin swab	59325	49613	49549	49563	49130	44387	44364	44254	42336	5000
BP_WU_K110145_b_S285_L001_R1_001.fastq.gz	BP_WU_K110145_b	Skin swab	32220	26409	26395	26400	25879	25844	25844	25844	22472	5000
BP_WU_K110145_c_S293_L001_R1_001.fastq.gz	BP_WU_K110145_c	Skin swab	56605	47346	47337	47336	46274	46071	46044	46009	42216	5000
BP_WU_K110145_d_S301_L001_R1_001.fastq.gz	BP_WU_K110145_d	Skin swab	41914	34766	34757	34738	34400	34357	34302	34212	27877	5000
BP_WU_K110145_e_S309_L001_R1_001.fastq.gz	BP_WU_K110145_e	Skin swab	41355	33351	33335	33235	33101	33092	33092	31876	27882	5000
BP_WU_K110146_a_S73_L001_R1_001.fastq.gz	BP_WU_K110146_a	Skin swab	50262	42681	42668	42669	42538	41657	41657	41649	39810	5000
BP_WU_K110146_b_S81_L001_R1_001.fastq.gz	BP_WU_K110146_b	Skin swab	43779	36847	36836	36834	36684	36641	36641	35513	32285	5000
BP_WU_K110146_c_S89_L001_R1_001.fastq.gz	BP_WU_K110146_c	Skin swab	56741	47472	47436	47448	47255	46790	46790	46504	42788	5000
BP_WU_K110146_d_S2_L001_R1_001.fastq.gz	BP_WU_K110146_d	Skin swab	45414	37514	37501	37499	37413	37372	37372	37372	36614	5000
BP_WU_K110146_e_S10_L001_R1_001.fastq.gz	BP_WU_K110146_e	Skin swab	30	15	13	13	9	9	9	9	NA	NA
BP_WU_K110147_a_S74_L001_R1_001.fastq.gz	BP_WU_K110147_a	Skin swab	56429	48286	48198	48218	47738	43444	43416	43402	40821	5000
BP_WU_K110147_b_S82_L001_R1_001.fastq.gz	BP_WU_K110147_b	Skin swab	49071	41812	41801	41798	41641	41526	41441	40732	32821	5000
BP_WU_K110147_c_S90_L001_R1_001.fastq.gz	BP_WU_K110147_c	Skin swab	70167	60515	60477	60492	60060	58564	58453	58426	53585	5000
BP_WU_K110147_d_S3_L001_R1_001.fastq.gz	BP_WU_K110147_d	Skin swab	23526	18571	18498	18513	17948	17943	17515	17257	14661	5000
BP_WU_K110147_e_S11_L001_R1_001.fastq.gz	BP_WU_K110147_e	Skin swab	14497	11459	11456	11443	11378	11378	10786	10718	9448	5000
BP_WU_K110148_a_S75_L001_R1_001.fastq.gz	BP_WU_K110148_a	Skin swab	22714	19318	19307	19311	19242	19237	19209	19209	15965	5000
BP_WU_K110148_b_S83_L001_R1_001.fastq.gz	BP_WU_K110148_b	Skin swab	12189	10235	10217	10213	10125	10125	10082	10081	8084	5000
BP_WU_K110148_c_S91_L001_R1_001.fastq.gz	BP_WU_K110148_c	Skin swab	49	31	31	29	25	24	24	24	NA	NA
BP_WU_K110148_d_S4_L001_R1_001.fastq.gz	BP_WU_K110148_d	Skin swab	29079	23925	23924	23888	23815	23814	23687	23687	19778	5000
BP_WU_K110148_e_S12_L001_R1_001.fastq.gz	BP_WU_K110148_e	Skin swab	19238	16374	16372	16372	16312	16310	16275	16150	13677	5000
BP_WU_K110149_a_S76_L001_R1_001.fastq.gz	BP_WU_K110149_a	Skin swab	38434	32109	32075	32065	31956	31925	31879	31791	24375	5000
BP_WU_K110149_b_S84_L001_R1_001.fastq.gz	BP_WU_K110149_b	Skin swab	44114	38665	38643	38656	38072	37479	37479	37387	34403	5000
BP_WU_K110149_c_S92_L001_R1_001.fastq.gz	BP_WU_K110149_c	Skin swab	35802	30784	30766	30772	30434	30297	30269	30232	24092	5000
BP_WU_K110149_d_S5_L001_R1_001.fastq.gz	BP_WU_K110149_d	Skin swab	40752	33520	33517	33512	33483	33478	32774	32774	29229	5000
BP_WU_K110149_e_S13_L001_R1_001.fastq.gz	BP_WU_K110149_e	Skin swab	26218	21617	21585	21604	21478	21402	21357	21330	15870	5000
BP_WU_K110151_a_S253_L001_R1_001.fastq.gz	BP_WU_K110151_a	Skin swab	29464	24628	24621	24620	24465	24312	24290	24250	19274	5000
BP_WU_K110151_b_S260_L001_R1_001.fastq.gz	BP_WU_K110151_b	Skin swab	49507	41543	41535	41536	41196	41113	41088	41051	36704	5000
BP_WU_K110151_c_S267_L001_R1_001.fastq.gz	BP_WU_K110151_c	Skin swab	37598	30689	30665	30663	30554	30548	30453	30423	26743	5000
BP_WU_K110151_d_S274_L001_R1_001.fastq.gz	BP_WU_K110151_d	Skin swab	64319	53765	53756	53753	53519	53399	53335	53205	45697	5000
BP_WU_K110151_e_S282_L001_R1_001.fastq.gz	BP_WU_K110151_e	Skin swab	55719	46211	46190	46197	46050	46010	45983	45960	41298	5000
BP_WU_K110152_a_S200_L001_R1_001.fastq.gz	BP_WU_K110152_a	Skin swab	155787	130601	130471	130508	129082	118025	118008	117926	104304	5000
BP_WU_K110152_b_S208_L001_R1_001.fastq.gz	BP_WU_K110152_b	Skin swab	114120	94924	94808	94862	94018	93754	93473	91215	64431	5000
BP_WU_K110152_c_S216_L001_R1_001.fastq.gz	BP_WU_K110152_c	Skin swab	109557	90266	90214	90236	89773	88694	88570	88237	72066	5000
BP_WU_K110152_d_S1_L001_R1_001.fastq.gz	BP_WU_K110152_d	Skin swab	61011	49495	49458	49472	49309	49255	49098	49098	38924	5000
BP_WU_K110152_e_S9_L001_R1_001.fastq.gz	BP_WU_K110152_e	Skin swab	56624	46275	46128	46218	45213	43895	43888	42923	35540	5000
BP_WU_K110152_f_S238_L001_R1_001.fastq.gz	BP_WU_K110152_f	Skin swab	51463	42543	42522	42528	42359	42190	42190	41456	36032	5000
BP_WU_K110152_g_S246_L001_R1_001.fastq.gz	BP_WU_K110152_g	Skin swab	47057	38677	38669	38665	38451	38413	38371	37330	32878	5000
BP_WU_P110100_a_S69_L001_R1_001.fastq.gz	BP_WU_P110100_a	Skin swab	41910	36435	36378	36402	36057	35125	35071	34528	29006	5000
BP_WU_P110100_b_S70_L001_R1_001.fastq.gz	BP_WU_P110100_b	Skin swab	49283	43768	43720	43756	43313	40646	40583	40503	35620	5000
Lib123R_BP_WU_P110100_c_S127_L001_R1_001.fastq.gz	BP_WU_P110100_c	Skin swab	59519	48632	48311	48495	46440	42454	42329	42123	26471	5000
BP_WU_P110100_d_S71_L001_R1_001.fastq.gz	BP_WU_P110100_d	Skin swab	39123	35061	35022	35041	34939	34644	34636	34593	33165	5000
BP_WU_P110100_e_S72_L001_R1_001.fastq.gz	BP_WU_P110100_e	Skin swab	33920	29413	29371	29398	29217	28815	28704	28399	21935	5000
BP_WU_P110100_f_S73_L001_R1_001.fastq.gz	BP_WU_P110100_f	Skin swab	37023	31582	31510	31561	30217	29330	29240	28257	20204	5000
BP_WU_P110100_g_S74_L001_R1_001.fastq.gz	BP_WU_P110100_g	Skin swab	37168	31842	31769	31820	31326	28694	28455	28433	25404	5000
Lib123R_BP_WU_P110101_a_S130_L001_R1_001.fastq.gz	BP_WU_P110101_a	Skin swab	47138	39326	39126	39191	37670	34590	34573	32537	24977	5000
BP_WU_P110101_b_S78_L001_R1_001.fastq.gz	BP_WU_P110101_b	Skin swab	31364	27919	27851	27884	27293	24368	24351	24228	22025	5000
BP_WU_P110101_c_S79_L001_R1_001.fastq.gz	BP_WU_P110101_c	Skin swab	29976	25915	25892	25883	25027	24902	24825	24540	16890	5000
BP_WU_P110101_d_S80_L001_R1_001.fastq.gz	BP_WU_P110101_d	Skin swab	30044	26004	25922	25961	24836	23338	23178	22712	16576	5000
Lib123R_BP_WU_P110101_e_S131_L001_R1_001.fastq.gz	BP_WU_P110101_e	Skin swab	71393	60930	60434	60689	56851	49082	48927	48053	33250	5000
BP_WU_P110101_f_S81_L001_R1_001.fastq.gz	BP_WU_P110101_f	Skin swab	31479	26982	26967	26931	26826	26750	26410	26294	19945	5000
Lib123R_BP_WU_P110101_g_S132_L001_R1_001.fastq.gz	BP_WU_P110101_g	Skin swab	49700	41212	40908	41018	39351	36377	36377	33231	21973	5000
BP_WU_P110102_a_S88_L001_R1_001.fastq.gz	BP_WU_P110102_a	Skin swab	84273	73142	72967	73040	71383	67811	67520	67165	45745	5000
BP_WU_P110102_b_S89_L001_R1_001.fastq.gz	BP_WU_P110102_b	Skin swab	63932	56688	56612	56675	56046	53229	53187	53137	47914	5000
BP_WU_P110102_c_S90_L001_R1_001.fastq.gz	BP_WU_P110102_c	Skin swab	37676	33054	33028	33048	32676	32332	32273	32247	21120	5000
BP_WU_P110102_d_S91_L001_R1_001.fastq.gz	BP_WU_P110102_d	Skin swab	41127	36495	36402	36465	35681	33765	33720	33697	27749	5000
BP_WU_P110102_e_S92_L001_R1_001.fastq.gz	BP_WU_P110102_e	Skin swab	55352	48348	48290	48339	47601	46897	46689	46518	32784	5000
BP_WU_P110102_f_S93_L001_R1_001.fastq.gz	BP_WU_P110102_f	Skin swab	30950	27159	27100	27132	26672	25812	25739	25665	18522	5000
BP_WU_P110102_g_S94_L001_R1_001.fastq.gz	BP_WU_P110102_g	Skin swab	27212	23835	23811	23823	23492	23023	22978	22956	16070	5000
BP_WU_P110103_b_S101_L001_R1_001.fastq.gz	BP_WU_P110103_b	Skin swab	26657	23035	23009	23003	22690	22591	22569	21599	14636	5000
BP_WU_P110103_c_S102_L001_R1_001.fastq.gz	BP_WU_P110103_c	Skin swab	46520	41133	41121	41127	40803	40361	40361	40283	33233	5000
BP_WU_P110103_d_S103_L001_R1_001.fastq.gz	BP_WU_P110103_d	Skin swab	38176	32665	32598	32609	32191	31193	30883	30819	28501	5000
BP_WU_P110103_e_S104_L001_R1_001.fastq.gz	BP_WU_P110103_e	Skin swab	30359	26018	25953	25977	25589	23417	23396	23274	21802	5000
BP_WU_P110103_g_S106_L001_R1_001.fastq.gz	BP_WU_P110103_g	Skin swab	26596	22874	22839	22832	22510	22438	21301	21184	13804	5000
BP_WU_P110104_a_S112_L001_R1_001.fastq.gz	BP_WU_P110104_a	Skin swab	28956	25474	25406	25439	25098	23599	23564	23541	22597	5000
BP_WU_P110104_c_S114_L001_R1_001.fastq.gz	BP_WU_P110104_c	Skin swab	23876	20720	20608	20668	20330	19278	19234	19186	17242	5000
BP_WU_P110104_d_S115_L001_R1_001.fastq.gz	BP_WU_P110104_d	Skin swab	32804	29047	29010	29023	28892	28843	28788	28680	24826	5000
BP_WU_P110104_e_S116_L001_R1_001.fastq.gz	BP_WU_P110104_e	Skin swab	24918	21284	21192	21250	20664	20407	20123	19999	16485	5000
BP_WU_P110104_g_S118_L001_R1_001.fastq.gz	BP_WU_P110104_g	Skin swab	28838	25090	25055	25042	24831	24799	24719	24562	19495	5000
BP_WU_P110105_a_S124_L001_R1_001.fastq.gz	BP_WU_P110105_a	Skin swab	25495	22625	22609	22620	22454	22082	22078	22055	19496	5000
BP_WU_P110105_b_S125_L001_R1_001.fastq.gz	BP_WU_P110105_b	Skin swab	31365	28171	28137	28168	28088	27659	27655	27650	26813	5000
BP_WU_P110105_c_S126_L001_R1_001.fastq.gz	BP_WU_P110105_c	Skin swab	40083	35985	35968	35977	35913	35502	35500	35498	34291	5000
BP_WU_P110105_d_S127_L001_R1_001.fastq.gz	BP_WU_P110105_d	Skin swab	45701	40892	40861	40880	40780	40205	40201	40188	39128	5000
BP_WU_P110105_e_S128_L001_R1_001.fastq.gz	BP_WU_P110105_e	Skin swab	30925	27415	27399	27405	27197	26778	26734	26722	22396	5000
BP_WU_P110105_f_S129_L001_R1_001.fastq.gz	BP_WU_P110105_f	Skin swab	26225	22842	22798	22815	22652	22629	22358	22260	13593	5000
BP_WU_P110105_g_S130_L001_R1_001.fastq.gz	BP_WU_P110105_g	Skin swab	30200	26099	26081	26073	25839	25794	25687	25624	13474	5000
BP_WU_P110106_a_S135_L001_R1_001.fastq.gz	BP_WU_P110106_a	Skin swab	33185	29144	29104	29120	28570	24178	24177	24177	23412	5000
BP_WU_P110106_b_S136_L001_R1_001.fastq.gz	BP_WU_P110106_b	Skin swab	22539	19693	19653	19665	19278	18474	18469	18463	14512	5000
BP_WU_P110106_c_S137_L001_R1_001.fastq.gz	BP_WU_P110106_c	Skin swab	106497	93033	92853	92905	90514	80567	80555	80545	71530	5000
BP_WU_P110106_d_S138_L001_R1_001.fastq.gz	BP_WU_P110106_d	Skin swab	31941	28161	28083	28091	27041	22676	22673	22672	20879	5000
BP_WU_P110106_e_S139_L001_R1_001.fastq.gz	BP_WU_P110106_e	Skin swab	31958	28073	28007	28043	27375	25626	25619	25604	21852	5000
BP_WU_P110106_f_S140_L001_R1_001.fastq.gz	BP_WU_P110106_f	Skin swab	29067	25183	25111	25144	24504	23100	23100	23095	18125	5000
BP_WU_P110106_g_S141_L001_R1_001.fastq.gz	BP_WU_P110106_g	Skin swab	33019	28891	28816	28847	28123	26859	26853	26827	18199	5000
BP_WU_P110112_a_S146_L001_R1_001.fastq.gz	BP_WU_P110112_a	Skin swab	31233	27143	27129	27138	26800	26333	26326	26318	23536	5000
Lib123R_BP_WU_P110112_b_S143_L001_R1_001.fastq.gz	BP_WU_P110112_b	Skin swab	78661	68181	67660	67900	63821	52730	52254	51925	39556	5000
BP_WU_P110112_c_S147_L001_R1_001.fastq.gz	BP_WU_P110112_c	Skin swab	26713	23592	23545	23573	23395	23309	22941	22734	13996	5000
BP_WU_P110112_d_S148_L001_R1_001.fastq.gz	BP_WU_P110112_d	Skin swab	43023	38413	38389	38400	38123	37496	37273	37079	30068	5000
Lib123R_BP_WU_P110112_e_S144_L001_R1_001.fastq.gz	BP_WU_P110112_e	Skin swab	81818	70251	69979	70012	66754	57639	57303	56879	44475	5000
Lib123R_BP_WU_P110112_f_S145_L001_R1_001.fastq.gz	BP_WU_P110112_f	Skin swab	62044	52481	52109	52264	49381	40812	40356	40060	28649	5000
Lib123R_BP_WU_P110112_g_S146_L001_R1_001.fastq.gz	BP_WU_P110112_g	Skin swab	47770	40529	40276	40363	38261	32212	31933	31642	22472	5000
BP_WU_P110113_a_S153_L001_R1_001.fastq.gz	BP_WU_P110113_a	Skin swab	52766	46367	46240	46278	44931	42971	42931	39652	33598	5000
BP_WU_P110113_b_S154_L001_R1_001.fastq.gz	BP_WU_P110113_b	Skin swab	33262	29025	28960	29007	28624	27227	27227	27127	22749	5000
BP_WU_P110113_c_S155_L001_R1_001.fastq.gz	BP_WU_P110113_c	Skin swab	68128	59752	59667	59712	59321	58862	58588	57960	42406	5000
BP_WU_P110113_d_S156_L001_R1_001.fastq.gz	BP_WU_P110113_d	Skin swab	35710	31123	31102	31115	30922	30679	30624	30489	26266	5000
BP_WU_P110113_e_S157_L001_R1_001.fastq.gz	BP_WU_P110113_e	Skin swab	40995	35367	35277	35328	34886	34464	34389	33183	25645	5000
BP_WU_P110113_f_S158_L001_R1_001.fastq.gz	BP_WU_P110113_f	Skin swab	50042	43930	43812	43877	42936	40676	40613	40158	33783	5000
Lib123R_BP_WU_P110113_g_S151_L001_R1_001.fastq.gz	BP_WU_P110113_g	Skin swab	69748	58248	57726	57914	54027	44948	44824	44204	32735	5000
BP_WU_P110114_a_S163_L001_R1_001.fastq.gz	BP_WU_P110114_a	Skin swab	35280	30258	30210	30232	29964	28983	28954	28454	24919	5000
BP_WU_P110114_b_S164_L001_R1_001.fastq.gz	BP_WU_P110114_b	Skin swab	29119	25027	25005	25017	24845	24645	24493	24234	17967	5000
BP_WU_P110114_c_S165_L001_R1_001.fastq.gz	BP_WU_P110114_c	Skin swab	39575	34003	33980	34001	33734	33574	33443	33135	26039	5000
BP_WU_P110114_d_S166_L001_R1_001.fastq.gz	BP_WU_P110114_d	Skin swab	34422	29367	29340	29357	29096	28976	28700	28573	19822	5000
BP_WU_P110115_a_S177_L001_R1_001.fastq.gz	BP_WU_P110115_a	Skin swab	28343	24401	24376	24399	24033	23982	23813	23229	16833	5000
BP_WU_P110115_b_S178_L001_R1_001.fastq.gz	BP_WU_P110115_b	Skin swab	36703	30936	30877	30912	30689	30640	30341	29850	19104	5000
BP_WU_P110115_c_S179_L001_R1_001.fastq.gz	BP_WU_P110115_c	Skin swab	23611	20172	20142	20170	20035	20021	19809	19626	12643	5000
BP_WU_P110115_e_S181_L001_R1_001.fastq.gz	BP_WU_P110115_e	Skin swab	30207	25383	25342	25353	25182	25043	24815	24403	16956	5000
BP_WU_P110115_f_S182_L001_R1_001.fastq.gz	BP_WU_P110115_f	Skin swab	32227	26849	26750	26823	26451	26208	25800	25541	19735	5000
BP_WU_P110115_g_S183_L001_R1_001.fastq.gz	BP_WU_P110115_g	Skin swab	41312	34629	34497	34593	33915	33565	33073	32891	25388	5000
BP_WU_P110116_a_S187_L001_R1_001.fastq.gz	BP_WU_P110116_a	Skin swab	34611	29811	29361	29572	27638	25810	25737	25508	18220	5000
BP_WU_P110116_b_S188_L001_R1_001.fastq.gz	BP_WU_P110116_b	Skin swab	43883	38843	38786	38820	37981	34416	34399	34374	28846	5000
BP_WU_P110116_c_S189_L001_R1_001.fastq.gz	BP_WU_P110116_c	Skin swab	35566	30703	30630	30640	29732	28761	28669	28564	18690	5000
BP_WU_P110116_e_S191_L001_R1_001.fastq.gz	BP_WU_P110116_e	Skin swab	31773	27459	27410	27413	26978	26807	26751	26525	18741	5000
BP_WU_P110116_f_S192_L001_R1_001.fastq.gz	BP_WU_P110116_f	Skin swab	50947	45943	45922	45937	45613	44807	44807	44788	41016	5000
BP_WU_P110116_g_S193_L001_R1_001.fastq.gz	BP_WU_P110116_g	Skin swab	34782	30780	30762	30765	30478	30276	30257	30183	21812	5000
BP_WU_P110117_a_S199_L001_R1_001.fastq.gz	BP_WU_P110117_a	Skin swab	28694	25006	24892	24946	23911	20724	20724	20678	17639	5000
BP_WU_P110117_b_S200_L001_R1_001.fastq.gz	BP_WU_P110117_b	Skin swab	37499	33891	33861	33880	33658	33233	33231	33221	32819	5000
BP_WU_P110117_c_S201_L001_R1_001.fastq.gz	BP_WU_P110117_c	Skin swab	31759	28687	28658	28668	28496	28065	28065	28062	27515	5000
BP_WU_P110117_d_S202_L001_R1_001.fastq.gz	BP_WU_P110117_d	Skin swab	18044	16368	16338	16349	16231	15934	15934	15928	15180	5000
BP_WU_P110117_e_S203_L001_R1_001.fastq.gz	BP_WU_P110117_e	Skin swab	22845	19910	19898	19909	19732	19657	19560	19308	13900	5000
BP_WU_P110117_f_S204_L001_R1_001.fastq.gz	BP_WU_P110117_f	Skin swab	44940	40720	40693	40697	40428	39785	39785	39782	39610	5000
BP_WU_P110117_g_S205_L001_R1_001.fastq.gz	BP_WU_P110117_g	Skin swab	45466	39857	39755	39795	38839	37089	37039	36811	28456	5000
BP_WU_P110118_a_S211_L001_R1_001.fastq.gz	BP_WU_P110118_a	Skin swab	27130	23845	23762	23811	23374	22197	22114	21964	19586	5000
BP_WU_P110118_b_S212_L001_R1_001.fastq.gz	BP_WU_P110118_b	Skin swab	29362	25954	25921	25943	25785	24087	24087	24083	23563	5000
BP_WU_P110118_d_S214_L001_R1_001.fastq.gz	BP_WU_P110118_d	Skin swab	20202	17554	17527	17551	17454	17385	17365	17277	14208	5000
BP_WU_P110118_e_S215_L001_R1_001.fastq.gz	BP_WU_P110118_e	Skin swab	46909	39686	39656	39673	39495	39257	38869	38709	30992	5000
BP_WU_P110118_f_S216_L001_R1_001.fastq.gz	BP_WU_P110118_f	Skin swab	44480	37502	37211	37369	36214	34820	34052	33756	23986	5000
BP_WU_P110118_g_S217_L001_R1_001.fastq.gz	BP_WU_P110118_g	Skin swab	42156	35786	35555	35628	34356	31887	31498	31384	25179	5000
BP_WU_P110120_a_S222_L001_R1_001.fastq.gz	BP_WU_P110120_a	Skin swab	68628	60118	60069	60106	59322	58172	57975	56953	48076	5000
Lib123R_BP_WU_P110120_b_S165_L001_R1_001.fastq.gz	BP_WU_P110120_b	Skin swab	58127	49680	49540	49557	47279	43002	41273	40785	35380	5000
Lib123R_BP_WU_P110120_f_S169_L001_R1_001.fastq.gz	BP_WU_P110120_f	Skin swab	160	79	68	74	62	61	60	60	NA	NA
BP_WU_P110120_g_S226_L001_R1_001.fastq.gz	BP_WU_P110120_g	Skin swab	37031	32006	31956	31997	31587	31490	28141	27737	20053	5000
BP_WU_P110121_a_S231_L001_R1_001.fastq.gz	BP_WU_P110121_a	Skin swab	46546	40787	40715	40755	40314	38637	38574	37945	32713	5000
BP_WU_P110121_b_S232_L001_R1_001.fastq.gz	BP_WU_P110121_b	Skin swab	45247	40185	40150	40172	39915	39074	39022	38794	35213	5000
BP_WU_P110121_c_S233_L001_R1_001.fastq.gz	BP_WU_P110121_c	Skin swab	27402	24173	24146	24171	23920	23707	23611	23348	17002	5000
Lib123R_BP_WU_P110121_d_S171_L001_R1_001.fastq.gz	BP_WU_P110121_d	Skin swab	42057	34770	34746	34760	34000	33898	33898	33839	33805	5000
BP_WU_P110121_e_S234_L001_R1_001.fastq.gz	BP_WU_P110121_e	Skin swab	38604	33749	33695	33719	33444	33216	32869	31542	19487	5000
BP_WU_P110121_f_S235_L001_R1_001.fastq.gz	BP_WU_P110121_f	Skin swab	48109	41966	41848	41903	41097	40063	39900	31894	21707	5000
BP_WU_P110121_g_S236_L001_R1_001.fastq.gz	BP_WU_P110121_g	Skin swab	26961	23891	23869	23864	23715	23561	23417	22596	16111	5000
BP_WU_P110125_b_S243_L001_R1_001.fastq.gz	BP_WU_P110125_b	Skin swab	46329	40037	39864	39919	39186	36698	36698	36698	34392	5000
BP_WU_P110125_c_S244_L001_R1_001.fastq.gz	BP_WU_P110125_c	Skin swab	41951	36921	36900	36917	36166	35990	35972	35972	30354	5000
BP_WU_P110125_d_S245_L001_R1_001.fastq.gz	BP_WU_P110125_d	Skin swab	36002	31739	31678	31706	30846	29231	29231	29179	27385	5000
BP_WU_P110125_e_S246_L001_R1_001.fastq.gz	BP_WU_P110125_e	Skin swab	49426	43383	43330	43362	42195	38185	38185	38182	35446	5000
BP_WU_P110125_f_S247_L001_R1_001.fastq.gz	BP_WU_P110125_f	Skin swab	45838	40521	40485	40501	39516	38873	38866	38866	35797	5000
BP_WU_P110125_g_S248_L001_R1_001.fastq.gz	BP_WU_P110125_g	Skin swab	54624	47194	47137	47136	46216	43569	43565	43565	40492	5000
BP_WU_P110126_a_S254_L001_R1_001.fastq.gz	BP_WU_P110126_a	Skin swab	41417	35898	35785	35810	34725	31885	31875	31844	29458	5000
BP_WU_P110126_b_S255_L001_R1_001.fastq.gz	BP_WU_P110126_b	Skin swab	42099	36686	36634	36642	36266	35755	35717	35587	26594	5000
BP_WU_P110126_c_S256_L001_R1_001.fastq.gz	BP_WU_P110126_c	Skin swab	34060	29558	29520	29527	29135	28060	28031	27962	23427	5000
BP_WU_P110126_d_S257_L001_R1_001.fastq.gz	BP_WU_P110126_d	Skin swab	41222	36190	36167	36179	35835	35523	35523	35523	34531	5000
BP_WU_P110126_e_S258_L001_R1_001.fastq.gz	BP_WU_P110126_e	Skin swab	39804	34808	34741	34792	34406	34283	34269	34169	26899	5000
BP_WU_P110126_f_S298_L001_R1_001.fastq.gz	BP_WU_P110126_f	Skin swab	74539	62640	62615	62603	61784	61709	60547	59720	42053	5000
BP_WU_P110126_g_S261_L001_R1_001.fastq.gz	BP_WU_P110126_g	Skin swab	25250	21824	21737	21773	21258	20770	20609	20061	11875	5000
BP_WU_P110127_a_S321_L001_R1_001.fastq.gz	BP_WU_P110127_a	Skin swab	41931	34109	34105	34100	34011	33950	33950	33950	32872	5000
BP_WU_P110127_b_S329_L001_R1_001.fastq.gz	BP_WU_P110127_b	Skin swab	58	27	25	25	19	18	18	18	NA	NA
BP_WU_P110127_c_S337_L001_R1_001.fastq.gz	BP_WU_P110127_c	Skin swab	52	32	31	31	27	27	27	26	NA	NA
BP_WU_P110127_d_S345_L001_R1_001.fastq.gz	BP_WU_P110127_d	Skin swab	36473	31437	31432	31427	31412	31407	31407	31407	31303	5000
BP_WU_P110127_e_S353_L001_R1_001.fastq.gz	BP_WU_P110127_e	Skin swab	6978	6021	6020	6017	6001	6000	6000	5949	5704	5000
BP_WU_P110127_f_S361_L001_R1_001.fastq.gz	BP_WU_P110127_f	Skin swab	41372	35670	35662	35668	35414	35398	35398	35398	35381	5000
BP_WU_P110127_g_S369_L001_R1_001.fastq.gz	BP_WU_P110127_g	Skin swab	6326	5511	5509	5504	5486	5485	5485	5484	5306	5000
BP_WU_P110133_a_S21_L001_R1_001.fastq.gz	BP_WU_P110133_a	Skin swab	53850	46091	45928	45949	45066	40768	40736	40635	38257	5000
BP_WU_P110133_b_S29_L001_R1_001.fastq.gz	BP_WU_P110133_b	Skin swab	23612	20117	20115	20114	20046	19948	19906	19872	16817	5000
BP_WU_P110133_c_S37_L001_R1_001.fastq.gz	BP_WU_P110133_c	Skin swab	47405	41055	41006	40997	40633	37383	37373	37372	35827	5000
BP_WU_P110133_d_S45_L001_R1_001.fastq.gz	BP_WU_P110133_d	Skin swab	45547	38310	38284	38286	38029	37883	37807	37767	31751	5000
BP_WU_P110133_e_S53_L001_R1_001.fastq.gz	BP_WU_P110133_e	Skin swab	45404	37613	37606	37601	37462	37428	36900	36900	29752	5000
BP_WU_P110133_f_S61_L001_R1_001.fastq.gz	BP_WU_P110133_f	Skin swab	37336	29876	29778	29838	29259	28321	28269	28237	24076	5000
BP_WU_P110133_g_S69_L001_R1_001.fastq.gz	BP_WU_P110133_g	Skin swab	35335	29351	29346	29332	29193	29167	28932	28932	24534	5000
BP_WU_P110134_a_S22_L001_R1_001.fastq.gz	BP_WU_P110134_a	Skin swab	42471	36040	36030	36030	35971	35922	35847	35847	33365	5000
BP_WU_P110134_b_S30_L001_R1_001.fastq.gz	BP_WU_P110134_b	Skin swab	21814	18177	18163	18172	18103	18101	17920	17920	13585	5000
BP_WU_P110134_c_S38_L001_R1_001.fastq.gz	BP_WU_P110134_c	Skin swab	47468	39313	39299	39304	39163	38894	38885	38883	33690	5000
BP_WU_P110134_d_S46_L001_R1_001.fastq.gz	BP_WU_P110134_d	Skin swab	47463	39894	39883	39878	39678	39513	39513	39513	38786	5000
BP_WU_P110134_e_S54_L001_R1_001.fastq.gz	BP_WU_P110134_e	Skin swab	51116	43525	43503	43511	43287	42569	42569	41870	30383	5000
BP_WU_P110134_f_S62_L001_R1_001.fastq.gz	BP_WU_P110134_f	Skin swab	38	26	25	26	25	25	25	25	NA	NA
BP_WU_P110134_g_S70_L001_R1_001.fastq.gz	BP_WU_P110134_g	Skin swab	31718	26424	26391	26403	26219	25982	25982	25982	21424	5000
BP_WU_P110135_a_S23_L001_R1_001.fastq.gz	BP_WU_P110135_a	Skin swab	34515	27736	27491	27614	26957	26007	25326	23996	19961	5000
BP_WU_P110135_b_S31_L001_R1_001.fastq.gz	BP_WU_P110135_b	Skin swab	14546	11526	11521	11524	11500	11461	11421	11354	8688	5000
BP_WU_P110135_c_S39_L001_R1_001.fastq.gz	BP_WU_P110135_c	Skin swab	23372	19559	19558	19555	19413	19411	19382	19290	14508	5000
BP_WU_P110135_d_S47_L001_R1_001.fastq.gz	BP_WU_P110135_d	Skin swab	50170	43068	43026	43037	42938	42607	42594	42554	41449	5000
BP_WU_P110135_e_S55_L001_R1_001.fastq.gz	BP_WU_P110135_e	Skin swab	18755	14841	14841	14837	14784	14782	14740	14622	11219	5000
BP_WU_P110135_f_S63_L001_R1_001.fastq.gz	BP_WU_P110135_f	Skin swab	34653	30736	30728	30727	30676	30625	30625	30618	29316	5000
BP_WU_P110135_g_S71_L001_R1_001.fastq.gz	BP_WU_P110135_g	Skin swab	28612	22821	22813	22818	22561	22554	22232	21795	14650	5000
BP_WU_P110136_a_S24_L001_R1_001.fastq.gz	BP_WU_P110136_a	Skin swab	69356	60268	60131	60174	58886	55900	55781	55644	49016	5000
BP_WU_P110136_b_S32_L001_R1_001.fastq.gz	BP_WU_P110136_b	Skin swab	74475	61234	61188	61195	60830	60624	60549	58301	44950	5000
BP_WU_P110136_c_S40_L001_R1_001.fastq.gz	BP_WU_P110136_c	Skin swab	57961	48976	48861	48916	48303	46830	46772	46413	38665	5000
BP_WU_P110136_d_S48_L001_R1_001.fastq.gz	BP_WU_P110136_d	Skin swab	52155	43126	43118	43112	42853	42793	42787	41938	32941	5000
BP_WU_P110136_e_S56_L001_R1_001.fastq.gz	BP_WU_P110136_e	Skin swab	39722	32261	32224	32240	32059	32039	31987	31207	24763	5000
BP_WU_P110136_f_S64_L001_R1_001.fastq.gz	BP_WU_P110136_f	Skin swab	78429	68808	68562	68683	66698	57092	57084	57070	55469	5000
BP_WU_P110136_g_S72_L001_R1_001.fastq.gz	BP_WU_P110136_g	Skin swab	62925	54041	53820	53882	52554	48369	48251	47882	34602	5000
BP_WU_P110145_a_S316_L001_R1_001.fastq.gz	BP_WU_P110145_a	Skin swab	49142	40361	40317	40320	39973	38855	38558	38549	34778	5000
BP_WU_P110145_b_S324_L001_R1_001.fastq.gz	BP_WU_P110145_b	Skin swab	29160	24627	24584	24623	24554	24553	24278	24221	21684	5000
BP_WU_P110145_c_S332_L001_R1_001.fastq.gz	BP_WU_P110145_c	Skin swab	35073	28666	28644	28658	28578	28520	28386	28385	21355	5000
BP_WU_P110145_d_S340_L001_R1_001.fastq.gz	BP_WU_P110145_d	Skin swab	41463	33994	33987	33971	33817	33808	33048	32771	23169	5000
BP_WU_P110145_e_S348_L001_R1_001.fastq.gz	BP_WU_P110145_e	Skin swab	28639	23596	23590	23572	23472	23431	23216	23025	15509	5000
BP_WU_P110145_f_S356_L001_R1_001.fastq.gz	BP_WU_P110145_f	Skin swab	47649	39699	39672	39665	39223	39187	39145	39145	34103	5000
BP_WU_P110145_g_S364_L001_R1_001.fastq.gz	BP_WU_P110145_g	Skin swab	50646	43039	43012	43012	42724	42715	42647	42536	37536	5000
BP_WU_P110146_a_S17_L001_R1_001.fastq.gz	BP_WU_P110146_a	Skin swab	58573	51173	51064	51128	49652	44053	44047	44044	42623	5000
BP_WU_P110146_b_S25_L001_R1_001.fastq.gz	BP_WU_P110146_b	Skin swab	48224	41544	41437	41497	40666	39178	38825	38731	32929	5000
BP_WU_P110146_c_S33_L001_R1_001.fastq.gz	BP_WU_P110146_c	Skin swab	49224	43112	42843	42927	41353	35855	35815	35788	31084	5000
BP_WU_P110146_d_S41_L001_R1_001.fastq.gz	BP_WU_P110146_d	Skin swab	51598	44578	44432	44497	43489	41604	41392	41351	34113	5000
BP_WU_P110146_e_S49_L001_R1_001.fastq.gz	BP_WU_P110146_e	Skin swab	45688	38710	38566	38655	37699	36115	35948	35884	28761	5000
BP_WU_P110146_f_S57_L001_R1_001.fastq.gz	BP_WU_P110146_f	Skin swab	99955	83974	83538	83719	82335	72809	72725	72617	69609	5000
BP_WU_P110146_g_S65_L001_R1_001.fastq.gz	BP_WU_P110146_g	Skin swab	41712	35137	34605	34896	33242	30969	30889	30659	24974	5000
BP_WU_P110147_a_S18_L001_R1_001.fastq.gz	BP_WU_P110147_a	Skin swab	37888	31703	31686	31679	31476	30411	30403	30403	27586	5000
BP_WU_P110147_b_S26_L001_R1_001.fastq.gz	BP_WU_P110147_b	Skin swab	20295	17535	17533	17532	17475	17475	17475	17475	14938	5000
BP_WU_P110147_c_S34_L001_R1_001.fastq.gz	BP_WU_P110147_c	Skin swab	32816	28155	28144	28141	27977	27772	27686	27661	24049	5000
BP_WU_P110147_d_S42_L001_R1_001.fastq.gz	BP_WU_P110147_d	Skin swab	35820	30443	30434	30433	30261	30210	30118	30091	25447	5000
BP_WU_P110147_e_S50_L001_R1_001.fastq.gz	BP_WU_P110147_e	Skin swab	8504	7357	7356	7356	7329	7327	7327	7327	6720	5000
BP_WU_P110147_f_S58_L001_R1_001.fastq.gz	BP_WU_P110147_f	Skin swab	16471	14097	14074	14086	14020	14015	13971	13958	12947	5000
BP_WU_P110147_g_S66_L001_R1_001.fastq.gz	BP_WU_P110147_g	Skin swab	32529	28140	28136	28131	28070	28058	28012	27993	25151	5000
BP_WU_P110148_a_S19_L001_R1_001.fastq.gz	BP_WU_P110148_a	Skin swab	35641	30629	30616	30618	30357	29791	29783	29773	26456	5000
BP_WU_P110148_b_S27_L001_R1_001.fastq.gz	BP_WU_P110148_b	Skin swab	43	37	37	37	33	32	32	32	NA	NA
BP_WU_P110148_c_S35_L001_R1_001.fastq.gz	BP_WU_P110148_c	Skin swab	302010	252657	252558	252564	251754	248192	248127	246752	213402	5000
BP_WU_P110148_d_S43_L001_R1_001.fastq.gz	BP_WU_P110148_d	Skin swab	53720	45663	45607	45604	45035	43250	43250	43249	35090	5000
BP_WU_P110148_e_S51_L001_R1_001.fastq.gz	BP_WU_P110148_e	Skin swab	16268	13182	13176	13178	13082	13082	13037	13037	10701	5000
BP_WU_P110148_f_S59_L001_R1_001.fastq.gz	BP_WU_P110148_f	Skin swab	40942	33931	33927	33925	33915	33895	33895	33895	32460	5000
BP_WU_P110148_g_S67_L001_R1_001.fastq.gz	BP_WU_P110148_g	Skin swab	41	24	22	24	20	20	20	20	NA	NA
BP_WU_P110149_a_S20_L001_R1_001.fastq.gz	BP_WU_P110149_a	Skin swab	46724	39363	39337	39349	39049	37683	37681	37644	34941	5000
BP_WU_P110149_b_S28_L001_R1_001.fastq.gz	BP_WU_P110149_b	Skin swab	27561	22851	22826	22847	22735	22607	22585	22265	18309	5000
BP_WU_P110149_c_S36_L001_R1_001.fastq.gz	BP_WU_P110149_c	Skin swab	28015	23842	23835	23835	23756	23738	23733	23733	20122	5000
BP_WU_P110149_d_S44_L001_R1_001.fastq.gz	BP_WU_P110149_d	Skin swab	37136	30406	30400	30395	30326	29181	29181	27839	27525	5000
BP_WU_P110149_e_S52_L001_R1_001.fastq.gz	BP_WU_P110149_e	Skin swab	36	14	13	13	10	10	10	10	NA	NA
BP_WU_P110149_f_S60_L001_R1_001.fastq.gz	BP_WU_P110149_f	Skin swab	18297	14950	14948	14927	14878	14878	14851	14750	12543	5000
BP_WU_P110149_g_S68_L001_R1_001.fastq.gz	BP_WU_P110149_g	Skin swab	19245	15769	15769	15762	15740	15653	15594	15145	12228	5000
BP_WU_P110151_a_S199_L001_R1_001.fastq.gz	BP_WU_P110151_a	Skin swab	66568	56003	55884	55935	54712	47269	47266	47257	42494	5000
BP_WU_P110151_b_S207_L001_R1_001.fastq.gz	BP_WU_P110151_b	Skin swab	17046	14544	14543	14537	14446	14157	14114	14084	11915	5000
BP_WU_P110151_c_S215_L001_R1_001.fastq.gz	BP_WU_P110151_c	Skin swab	52090	43735	43724	43723	43592	43345	43318	43245	38127	5000
BP_WU_P110151_d_S223_L001_R1_001.fastq.gz	BP_WU_P110151_d	Skin swab	11132	8749	8725	8742	8714	8714	6570	6570	5910	5000
BP_WU_P110151_e_S230_L001_R1_001.fastq.gz	BP_WU_P110151_e	Skin swab	8393	6768	6767	6766	6541	6541	6420	6372	NA	NA
BP_WU_P110151_f_S237_L001_R1_001.fastq.gz	BP_WU_P110151_f	Skin swab	56004	48768	48700	48723	47025	41074	41048	41037	38084	5000
BP_WU_P110151_g_S245_L001_R1_001.fastq.gz	BP_WU_P110151_g	Skin swab	55001	47378	47361	47362	46509	45895	45787	45766	39265	5000
BP_Wue_K110129_a_S216_L001_R1_001.fastq.gz	BP_Wue_K110129_a	Skin swab	36452	31049	31000	31009	30823	29234	29223	29215	27513	5000
BP_Wue_K110129_b_S224_L001_R1_001.fastq.gz	BP_Wue_K110129_b	Skin swab	51	19	16	12	9	8	8	8	NA	NA
BP_Wue_K110129_c_S232_L001_R1_001.fastq.gz	BP_Wue_K110129_c	Skin swab	29585	25054	25016	25037	24940	24802	24765	24760	24048	5000
BP_Wue_K110129_d_S240_L001_R1_001.fastq.gz	BP_Wue_K110129_d	Skin swab	104950	88175	86318	87261	83469	79045	76586	76180	63128	5000
BP_Wue_K110129_e_S248_L001_R1_001.fastq.gz	BP_Wue_K110129_e	Skin swab	86	48	44	41	39	39	39	37	NA	NA
BP_Wue_K110131_b_S353_L001_R1_001.fastq.gz	BP_Wue_K110131_b	Skin swab	19597	16631	16618	16621	16485	16445	16378	15940	12682	5000
BP_Wue_K110131_c_S361_L001_R1_001.fastq.gz	BP_Wue_K110131_c	Skin swab	79970	67440	66906	67156	65020	61409	61079	58161	45261	5000
BP_Wue_K110131_d_S369_L001_R1_001.fastq.gz	BP_Wue_K110131_d	Skin swab	23	10	9	9	8	8	8	8	NA	NA
BP_Wue_K110131_e_S377_L001_R1_001.fastq.gz	BP_Wue_K110131_e	Skin swab	66250	56938	56843	56864	56337	55961	55489	54307	43838	5000
BP_Wue_K110132_a_S346_L001_R1_001.fastq.gz	BP_Wue_K110132_a	Skin swab	71571	59816	59430	59590	58047	54784	54619	53702	40108	5000
BP_Wue_K110132_b_S354_L001_R1_001.fastq.gz	BP_Wue_K110132_b	Skin swab	32149	27045	26995	27041	26982	26981	26715	26398	17981	5000
BP_Wue_K110132_c_S362_L001_R1_001.fastq.gz	BP_Wue_K110132_c	Skin swab	40462	34262	34174	34214	33307	33195	32733	32650	24571	5000
BP_Wue_K110132_d_S370_L001_R1_001.fastq.gz	BP_Wue_K110132_d	Skin swab	63712	53293	52960	53067	51959	50533	50293	50145	40685	5000
BP_Wue_K110132_e_S378_L001_R1_001.fastq.gz	BP_Wue_K110132_e	Skin swab	41	19	18	19	16	15	15	15	NA	NA
BP_Wue_K110153_d_S176_L001_R1_001.fastq.gz	BP_Wue_K110153_d	Skin swab	60	36	35	35	29	28	28	27	NA	NA
BP_Wue_K110155_a_S87_L001_R1_001.fastq.gz	BP_Wue_K110155_a	Skin swab	102942	91989	91925	91949	91321	90696	90500	89206	73781	5000
BP_Wue_K110155_b_S88_L001_R1_001.fastq.gz	BP_Wue_K110155_b	Skin swab	93642	85308	85182	85186	83621	82214	82109	81063	71003	5000
BP_Wue_K110155_c_S89_L001_R1_001.fastq.gz	BP_Wue_K110155_c	Skin swab	96121	86999	86940	86917	86356	85546	85322	84579	74980	5000
BP_Wue_K110155_d_S90_L001_R1_001.fastq.gz	BP_Wue_K110155_d	Skin swab	97740	86301	86213	86223	85170	84161	83731	81914	55424	5000
BP_Wue_K110155_e_S91_L001_R1_001.fastq.gz	BP_Wue_K110155_e	Skin swab	70674	61507	61431	61435	60841	60753	60234	59566	43922	5000
BP_Wue_P110129_a_S255_L001_R1_001.fastq.gz	BP_Wue_P110129_a	Skin swab	30510	26695	26514	26535	25764	23629	23612	23556	22755	5000
BP_Wue_P110129_b_S263_L001_R1_001.fastq.gz	BP_Wue_P110129_b	Skin swab	34569	29068	29065	29064	29028	29024	28869	28415	23621	5000
BP_Wue_P110129_c_S271_L001_R1_001.fastq.gz	BP_Wue_P110129_c	Skin swab	36738	31488	31430	31433	31064	30638	30476	30352	25207	5000
BP_Wue_P110129_d_S279_L001_R1_001.fastq.gz	BP_Wue_P110129_d	Skin swab	44589	37137	36842	36997	35500	31382	31370	29293	25469	5000
BP_Wue_P110129_e_S287_L001_R1_001.fastq.gz	BP_Wue_P110129_e	Skin swab	103209	87488	86646	87118	82995	73529	73257	72332	54669	5000
BP_Wue_P110129_f_S200_L001_R1_001.fastq.gz	BP_Wue_P110129_f	Skin swab	37736	32858	32526	32664	31645	29516	29514	25522	23239	5000
BP_Wue_P110129_g_S208_L001_R1_001.fastq.gz	BP_Wue_P110129_g	Skin swab	252633	220282	219716	220019	217676	208862	208683	177619	152066	5000
BP_Wue_P110131_a_1_S289_L001_R1_001.fastq.gz	BP_Wue_P110131_a_1	Skin swab	33276	28673	28548	28622	27483	27046	26941	26731	18659	5000
BP_Wue_P110131_a_2_S345_L001_R1_001.fastq.gz	BP_Wue_P110131_a_2	Skin swab	35	18	17	17	17	17	17	16	NA	NA
BP_Wue_P110131_b_S297_L001_R1_001.fastq.gz	BP_Wue_P110131_b	Skin swab	43	20	18	15	15	14	13	13	NA	NA
BP_Wue_P110131_c_S305_L001_R1_001.fastq.gz	BP_Wue_P110131_c	Skin swab	35	19	19	16	12	12	12	12	NA	NA
BP_Wue_P110131_d_S313_L001_R1_001.fastq.gz	BP_Wue_P110131_d	Skin swab	29237	25685	25598	25624	24931	22748	22718	22703	19505	5000
BP_Wue_P110131_e_S321_L001_R1_001.fastq.gz	BP_Wue_P110131_e	Skin swab	17666	15612	15575	15601	15258	13980	13975	13972	13056	5000
BP_Wue_P110131_f_S329_L001_R1_001.fastq.gz	BP_Wue_P110131_f	Skin swab	25798	22799	22687	22745	22354	20910	20910	20902	20239	5000
BP_Wue_P110131_g_S337_L001_R1_001.fastq.gz	BP_Wue_P110131_g	Skin swab	78600	66982	66514	66756	64584	60625	60589	59760	51872	5000
BP_Wue_P110132_a_S290_L001_R1_001.fastq.gz	BP_Wue_P110132_a	Skin swab	133716	116173	116041	116106	114818	107137	107130	107054	88900	5000
BP_Wue_P110132_b_S298_L001_R1_001.fastq.gz	BP_Wue_P110132_b	Skin swab	40355	35276	35243	35261	34988	34361	34341	34317	28564	5000
BP_Wue_P110132_c_S306_L001_R1_001.fastq.gz	BP_Wue_P110132_c	Skin swab	92454	78715	78320	78546	76257	71272	71165	70975	50106	5000
BP_Wue_P110132_d_S314_L001_R1_001.fastq.gz	BP_Wue_P110132_d	Skin swab	96723	82370	81987	82149	79743	75820	75562	75240	54486	5000
BP_Wue_P110132_e_S322_L001_R1_001.fastq.gz	BP_Wue_P110132_e	Skin swab	49532	43166	43080	43133	42711	41693	41247	41247	37404	5000
BP_Wue_P110132_f_S330_L001_R1_001.fastq.gz	BP_Wue_P110132_f	Skin swab	49616	43190	43116	43169	42670	41048	40931	40930	38974	5000
BP_Wue_P110132_g_S338_L001_R1_001.fastq.gz	BP_Wue_P110132_g	Skin swab	54030	46707	46578	46595	45535	42419	42222	42222	38424	5000
BP_Wue_P110153_d_S169_L001_R1_001.fastq.gz	BP_Wue_P110153_d	Skin swab	99	57	48	50	42	41	41	41	NA	NA
BP_Wue_P110153_e_S170_L001_R1_001.fastq.gz	BP_Wue_P110153_e	Skin swab	95	44	36	34	29	29	27	26	NA	NA
BP_Wue_P110155_a_S80_L001_R1_001.fastq.gz	BP_Wue_P110155_a	Skin swab	85278	75033	74347	74572	72232	63640	63189	61948	46151	5000
BP_Wue_P110155_b_S81_L001_R1_001.fastq.gz	BP_Wue_P110155_b	Skin swab	42030	36968	36939	36943	36907	36904	35069	35069	25040	5000
BP_Wue_P110155_c_S82_L001_R1_001.fastq.gz	BP_Wue_P110155_c	Skin swab	54979	48122	48089	48088	48016	48006	48006	47684	36459	5000
BP_Wue_P110155_d_S83_L001_R1_001.fastq.gz	BP_Wue_P110155_d	Skin swab	62159	55492	55374	55379	54623	53713	53569	52729	40847	5000
BP_Wue_P110155_e_S84_L001_R1_001.fastq.gz	BP_Wue_P110155_e	Skin swab	87283	76710	76565	76632	76145	75266	75097	74833	59320	5000
BP_Wue_P110155_f_S85_L001_R1_001.fastq.gz	BP_Wue_P110155_f	Skin swab	110271	98556	98482	98520	97975	97106	96569	96021	80602	5000
BP_Wue_P110155_g_S86_L001_R1_001.fastq.gz	BP_Wue_P110155_g	Skin swab	118209	106157	105986	106058	105094	97913	97878	97858	92796	5000
BP_Wue_P110156_a_S178_L001_R1_001.fastq.gz	BP_Wue_P110156_a	Skin swab	80	44	43	41	39	39	39	39	NA	NA
BP_Wue_P110156_e_S182_L001_R1_001.fastq.gz	BP_Wue_P110156_e	Skin swab	70	33	31	33	25	25	25	25	NA	NA
KI_K120_104_f_S189_L001_R1_001.fastq.gz	KI_K120_104_f	Skin swab	39325	33856	33468	33639	31777	28808	28623	27998	20057	5000

### Sheet: Table_S4 RDP SeqMatch Results
Supplementary Table S4. RDP SEQMATCH of highest S_ab score for 370 selected representative ASV sequences
Representative ASV No.	S_ab score*	Sequence name	Domain	Phylum	Class	Order	Family	Genus
1	1	Propionibacterium acnes; LIP4; Y12288	Bacteria	Actinobacteria	Actinobacteria	Propionibacteriales	Propionibacteriaceae	Cutibacterium
2	1	Staphylococcus aureus; FU16A2; D83353	Bacteria	Firmicutes	Bacilli	Bacillales	Staphylococcaceae	Staphylococcus
4	1	Corynebacterium tuberculostearicum; CIP102211; AJ438046	Bacteria	Actinobacteria	Actinobacteria	Mycobacteriales	Corynebacteriaceae	Corynebacterium
5	1	Staphylococcus sp.; 1F-09; X86636	Bacteria	Firmicutes	Bacilli	Bacillales	Staphylococcaceae	Staphylococcus
8	1	uncultured bacterium; Sd-NB01; AB193927	Bacteria	Proteobacteria	Gammaproteobacteria	Pseudomonadales	Moraxellaceae	Enhydrobacter
14	1	uncultured bacterium; KSC6-50; DQ532345	Bacteria	Firmicutes	Bacilli	Bacillales	Staphylococcaceae	Staphylococcus
16	1	uncultured bacterium; KSC2-1; DQ532281	Bacteria	Firmicutes	Bacilli	Bacillales	Staphylococcaceae	Staphylococcus
19	1	uncultured bacterium; SC04H05; FM875536	Bacteria	Firmicutes	Bacilli	Bacillales	Staphylococcaceae	Staphylococcus
21	1	Staphylococcus aureus subsp. aureus MSSA476; BX571857	Bacteria	Firmicutes	Bacilli	Bacillales	Staphylococcaceae	Staphylococcus
23	1	uncultured bacterium; JPL1_96; DQ532148	Bacteria	Firmicutes	Bacilli	Bacillales	Staphylococcaceae	Staphylococcus
27	1	uncultured bacterium; BF0002C026; AM697329	Bacteria	Firmicutes	Bacilli	Bacillales	Staphylococcaceae	Staphylococcus
28	1	Pseudomonas aeruginosa; H814; AB037563	Bacteria	Proteobacteria	Gammaproteobacteria	Pseudomonadales	Pseudomonadaceae	Pseudomonas
29	1	Corynebacterium striatum; RV5_00; AY008302	Bacteria	Actinobacteria	Actinobacteria	Mycobacteriales	Corynebacteriaceae	Corynebacterium
31	1	uncultured bacterium; BF0001C040; AM697199	Bacteria	Firmicutes	Bacilli	Bacillales	Staphylococcaceae	Staphylococcus
32	1	uncultured bacterium; nbt61f10; EU536261	Bacteria	Actinobacteria	Actinobacteria	Mycobacteriales	Corynebacteriaceae	Corynebacterium
36	1	Staphylococcus haemolyticus (T); CCM2737; X66100	Bacteria	Firmicutes	Bacilli	Bacillales	Staphylococcaceae	Staphylococcus
37	1	Streptococcus dysgalactiae subsp. null; HKU7; AF433167	Bacteria	Firmicutes	Bacilli	Lactobacillales	Streptococcaceae	Streptococcus
40	1	uncultured bacterium; nbw1146h03c1; GQ081767	Bacteria	Actinobacteria	Actinobacteria	Mycobacteriales	Corynebacteriaceae	Corynebacterium
41	1	Candidatus Amoebinatus massiliae; CY2301169; AY204874	Bacteria	Bacteroidetes	Flavobacteriia	Flavobacteriales	Weeksellaceae	Chryseobacterium
45	1	uncultured bacterium; EV818BHEB5102702SAS66; DQ256363	Bacteria	Proteobacteria	Gammaproteobacteria	Pseudomonadales	Moraxellaceae	Acinetobacter
47	1	uncultured bacterium; nbw850f05c1; GQ027894	Bacteria	Firmicutes	Bacilli	Bacillales	Staphylococcaceae	Staphylococcus
48	1	Listeria monocytogenes; S55472	Bacteria	Firmicutes	Bacilli	Bacillales	Listeriaceae	Listeria
53	1	Proteus mirabilis; ATCC 29906; AF008582	Bacteria	Proteobacteria	Gammaproteobacteria	Enterobacterales	Morganellaceae	Proteus
54	1	Staphylococcus hominis (T); DSM 20328; X66101	Bacteria	Firmicutes	Bacilli	Bacillales	Staphylococcaceae	Staphylococcus
56	1	Escherichia coli; PK3; X80731	Bacteria	Proteobacteria	Gammaproteobacteria	Enterobacterales	Enterobacteriaceae	Escherichia/Shigella
59	1	Corynebacterium massiliense (T); 5402485; EF217056	Bacteria	Actinobacteria	Actinobacteria	Mycobacteriales	Corynebacteriaceae	Corynebacterium
60	1	uncultured bacterium; ncd157f01c1; HM250289	Bacteria	Firmicutes	Bacilli	Bacillales	Staphylococcaceae	Staphylococcus
63	1	Staphylococcus aureus; ATCC 14458; DQ269498	Bacteria	Firmicutes	Bacilli	Bacillales	Staphylococcaceae	Staphylococcus
64	1	Streptococcus agalactiae (T); JCM 5671; AB023574	Bacteria	Firmicutes	Bacilli	Lactobacillales	Streptococcaceae	Streptococcus
69	1	uncultured bacterium; ncd130h02c1; HM249361	Bacteria	Firmicutes	Bacilli	Bacillales	Staphylococcaceae	Staphylococcus
76	1	Bacillus subtilis; SUF3; AJ880760	Bacteria	Firmicutes	Bacilli	Bacillales	Bacillaceae 1	Bacillus
79	1	Propionibacterium sp. V07/12348; Y17821	Bacteria	Actinobacteria	Actinobacteria	Propionibacteriales	Propionibacteriaceae	Cutibacterium
82	1	uncultured bacterium; nbu170b06c1; GQ001188	Bacteria	Firmicutes	Bacilli	Bacillales	Staphylococcaceae	Staphylococcus
86	1	uncultured bacterium; nbu517b02c1; GQ048450	Bacteria	Firmicutes	Bacilli	Bacillales	Staphylococcaceae	Staphylococcus
87	1	Staphylococcus hominis subsp. null; L37601	Bacteria	Firmicutes	Bacilli	Bacillales	Staphylococcaceae	Staphylococcus
88	1	uncultured low G+C Gram-positive bacterium; FAC36; DQ451475	Bacteria	Firmicutes	Negativicutes	Veillonellales	Veillonellaceae	Veillonella
105	1	uncultured bacterium; nbu169g12c1; GQ001161	Bacteria	Firmicutes	Bacilli	Bacillales	Staphylococcaceae	Staphylococcus
112	1	Moraxella osloensis; Ben 58; X95304	Bacteria	Proteobacteria	Gammaproteobacteria	Pseudomonadales	Moraxellaceae	Enhydrobacter
114	1	uncultured bacterium; nbw1173h10c1; GQ078850	Bacteria	Firmicutes	Bacilli	Bacillales	Staphylococcaceae	Staphylococcus
121	1	Haematobacter massiliensis (T); Framboise; AF452106	Bacteria	Proteobacteria	Alphaproteobacteria	Rhodobacterales	Rhodobacteraceae	Haematobacter
122	1	Staphylococcus aureus subsp. aureus MSSA476; BX571857	Bacteria	Firmicutes	Bacilli	Bacillales	Staphylococcaceae	Staphylococcus
127	1	Staphylococcus aureus subsp. aureus MSSA476; BX571857	Bacteria	Firmicutes	Bacilli	Bacillales	Staphylococcaceae	Staphylococcus
129	1	uncultured bacterium; nbu504c05c1; GQ047335	Bacteria	Firmicutes	Bacilli	Bacillales	Staphylococcaceae	Staphylococcus
140	1	Anaerococcus octavius (T); NCTC 9810; Y07841	Bacteria	Firmicutes	Clostridia	Clostridiales	Peptoniphilaceae	Anaerococcus
147	0.984	uncultured bacterium; ncd581d05c1; HM280235	Bacteria	Firmicutes	Bacilli	Bacillales	Staphylococcaceae	Staphylococcus
149	1	uncultured bacterium; BF0002A101; AM696916	Bacteria	Firmicutes	Bacilli	Bacillales	Staphylococcaceae	Staphylococcus
155	1	uncultured bacterium; AJ487021	Bacteria	Proteobacteria	Gammaproteobacteria	Enterobacterales	Enterobacteriaceae	Escherichia/Shigella
163	1	Shigella sonnei Ss046; CP000038	Bacteria	Proteobacteria	Gammaproteobacteria	Enterobacterales	Enterobacteriaceae	Escherichia/Shigella
173	1	uncultured bacterium; ncd2356d02c1; JF205822	Bacteria	Firmicutes	Bacilli	Lactobacillales	Streptococcaceae	Streptococcus
174	1	uncultured bacterium; nbw233e03c1; GQ069811	Bacteria	Proteobacteria	Gammaproteobacteria	Pseudomonadales	Moraxellaceae	Acinetobacter
182	1	uncultured bacterium; nbu192b08c1; GQ018905	Bacteria	Firmicutes	Clostridia	Clostridiales	Peptoniphilaceae	Peptoniphilus
192	1	Acinetobacter junii; ATCC 17908T; DNA Group five; Z93438	Bacteria	Proteobacteria	Gammaproteobacteria	Pseudomonadales	Moraxellaceae	Acinetobacter
198	1	uncultured bacterium; nbw921d02c1; GQ028842	Bacteria	Actinobacteria	Actinobacteria	Mycobacteriales	Corynebacteriaceae	Corynebacterium
209	1	Leptothrix sp. oral clone AW043; AF385534	Bacteria	Proteobacteria	Betaproteobacteria	Burkholderiales	Comamonadaceae	Schlegelella
213	1	uncultured bacterium; ncd63h11c1; HM247913	Bacteria	Bacteroidetes	Bacteroidia	Bacteroidales	Porphyromonadaceae	Porphyromonas
215	1	Kaistella flava; type strain: YIM 47657; AM421015	Bacteria	Bacteroidetes	Flavobacteriia	Flavobacteriales	Weeksellaceae	Chryseobacterium
216	1	Massilia timonae; 85A2206; AY157759	Bacteria	Proteobacteria	Betaproteobacteria	Burkholderiales	Oxalobacteraceae	Massilia
222	0.824	uncultured bacterium; nbu360h10c1; GQ036157	Bacteria	Actinobacteria	Actinobacteria	Mycobacteriales	Corynebacteriaceae	Corynebacterium
227	1	Stenotrophomonas maltophilia; LMG 10873; AJ131782	Bacteria	Proteobacteria	Gammaproteobacteria	Xanthomonadales	Xanthomonadaceae	Stenotrophomonas
239	0.98	Corynebacterium kroppenstedtii (T); CCUG 35717; Y10077	Bacteria	Actinobacteria	Actinobacteria	Mycobacteriales	Corynebacteriaceae	Corynebacterium
265	1	uncultured bacterium; BF0001D008; AM697393	Bacteria	Firmicutes	Negativicutes	Veillonellales	Veillonellaceae	Veillonella
280	1	Bacillus sp. 5.5LF25T; EU417655	Bacteria	Firmicutes	Bacilli	Bacillales	Bacillaceae 1	Bacillus
285	1	uncultured bacterium; ncd269f09c1; HM263391	Bacteria	Proteobacteria	Gammaproteobacteria	Pseudomonadales	Moraxellaceae	Enhydrobacter
291	1	uncultured bacterium; ncd232g01c1; HM268380	Bacteria	Firmicutes	Bacilli	Bacillales	Staphylococcaceae	Staphylococcus
293	1	uncultured bacterium; nbw1011f02c1; GQ042971	Bacteria	Firmicutes	Clostridia	Clostridiales	Peptoniphilaceae	Peptoniphilus
306	1	uncultured bacterium; nbw1094b12c1; GQ053342	Bacteria	Firmicutes	Bacilli	Bacillales	Staphylococcaceae	Staphylococcus
310	1	Streptococcus oralis; ATCC 9811; AY281079	Bacteria	Firmicutes	Bacilli	Lactobacillales	Streptococcaceae	Streptococcus
331	1	uncultured bacterium; ncd229d03c1; HM268162	Bacteria	Firmicutes	Bacilli	Bacillales	Staphylococcaceae	Staphylococcus
337	1	uncultured bacterium; nbw197g07c1; GQ072547	Bacteria	Firmicutes	Bacilli	Lactobacillales	Streptococcaceae	Streptococcus
338	1	Streptococcus agalactiae; 14-ninetytwomp; EU075069	Bacteria	Firmicutes	Bacilli	Lactobacillales	Streptococcaceae	Streptococcus
342	1	uncultured bacterium; rRNA165; AY958938	Bacteria	Actinobacteria	Actinobacteria	Mycobacteriales	Corynebacteriaceae	Corynebacterium
343	1	uncultured bacterium; ncd518d03c1; HM273589	Bacteria	Firmicutes	Bacilli	Bacillales	Staphylococcaceae	Staphylococcus
346	1	Bacillus sp.; TGS537; AB020196	Bacteria	Firmicutes	Bacilli	Bacillales	Bacillaceae 1	Bacillus
351	1	uncultured bacterium; LU40; AY976076	Bacteria	Bacteroidetes	Bacteroidia	Bacteroidales	Bacteroidaceae	Phocaeicola
352	1	uncultured bacterium; nbw108f05c1; GQ007701	Bacteria	Proteobacteria	Gammaproteobacteria	Pseudomonadales	Moraxellaceae	Acinetobacter
353	1	Staphylococcus sp. NT N87; AB167011	Bacteria	Firmicutes	Bacilli	Bacillales	Staphylococcaceae	Staphylococcus
357	1	uncultured bacterium; nbw776a01c1; GQ009386	Bacteria	Firmicutes	Bacilli	Bacillales	Staphylococcaceae	Staphylococcus
369	1	Acinetobacter lwoffii; A382; AF188302	Bacteria	Proteobacteria	Gammaproteobacteria	Pseudomonadales	Moraxellaceae	Acinetobacter
388	1	Dermabacter hominis; 3361BRRJ; FJ200385	Bacteria	Actinobacteria	Actinobacteria	Micrococcales	Dermabacteraceae	Dermabacter
392	0.977	uncultured bacterium; nbw1173h10c1; GQ078850	Bacteria	Firmicutes	Bacilli	Bacillales	Staphylococcaceae	Staphylococcus
401	1	uncultured bacterium; ncd771e10c1; HM300196	Bacteria	Firmicutes	Clostridia	Clostridiales	Peptoniphilaceae	Anaerococcus
406	0.842	uncultured bacterium; nbw733h01c1; GQ076595	Bacteria	Firmicutes	Clostridia	Clostridiales	Peptoniphilaceae	Anaerococcus
409	1	uncultured bacterium; ncd88g09c1; HM256358	Bacteria	Firmicutes	Clostridia	Clostridiales	Peptoniphilaceae	Anaerococcus
411	1	uncultured bacterium; ncd123a10c1; HM249480	Bacteria	Proteobacteria	Gammaproteobacteria	Pseudomonadales	Moraxellaceae	Enhydrobacter
463	1	uncultured bacterium; ncd110c03c1; HM248819	Bacteria	Proteobacteria	Gammaproteobacteria	Pseudomonadales	Moraxellaceae	Moraxella
481	1	uncultured bacterium; SA02H11; FM874746	Bacteria	Actinobacteria	Actinobacteria	Micrococcales	Micrococcaceae	Kocuria
483	1	uncultured bacterium; nbw1010c11c1; GQ047234	Bacteria	Firmicutes	Clostridia	Clostridiales	Peptoniphilaceae	Parvimonas
490	1	uncultured bacterium; ncd146g01c1; HM259883	Bacteria	Firmicutes	Bacilli	Bacillales	Staphylococcaceae	Staphylococcus
495	1	uncultured bacterium; ncd74d05c1; HM255436	Bacteria	Firmicutes	Clostridia	Clostridiales	Peptoniphilaceae	Murdochiella
498	1	Klebsiella granulomatis; KH 6; AF010252	Bacteria	Proteobacteria	Gammaproteobacteria	Enterobacterales	Enterobacteriaceae	Klebsiella
499	1	uncultured bacterium; nbw417c12c1; GQ092628	Bacteria	Firmicutes	Clostridia	Clostridiales	Peptoniphilaceae	Anaerococcus
523	1	Brevundimonas bullata (T); IAM 13153; D12785	Bacteria	Proteobacteria	Alphaproteobacteria	Caulobacterales	Caulobacteraceae	Brevundimonas
525	1	uncultured bacterium; ncd93a02c1; HM256613	Bacteria	Firmicutes	Bacilli	Lactobacillales	Aerococcaceae	Facklamia
553	1	uncultured bacterium; ncd35h01c1; HM247294	Bacteria	Firmicutes	Bacilli	Bacillales	Staphylococcaceae	Staphylococcus
559	1	Corynebacterium sp. 3LF25TD; EU417660	Bacteria	Actinobacteria	Actinobacteria	Mycobacteriales	Corynebacteriaceae	Corynebacterium
563	1	uncultured bacterium; BF0001D071; AM697456	Bacteria	Firmicutes	Bacilli	Lactobacillales	Streptococcaceae	Streptococcus
564	0.895	Bacillus sp. KT-1; AY920317	Bacteria	Firmicutes	Bacilli	Bacillales	Bacillaceae 1	unclassified_Bacillaceae 1
571	1	uncultured bacterium; A313031; AY907742	Bacteria	Proteobacteria	Gammaproteobacteria	Pseudomonadales	Moraxellaceae	Acinetobacter
576	1	uncultured bacterium; nbw174h09c1; GQ069322	Bacteria	Firmicutes	Clostridia	Clostridiales	Peptoniphilaceae	Anaerococcus
578	1	Lactobacillus delbrueckii (T); ATCC 11842; CR954253	Bacteria	Firmicutes	Bacilli	Lactobacillales	Lactobacillaceae	Lactobacillus
579	1	uncultured bacterium; ncd578a11c1; HM279994	Bacteria	Firmicutes	Bacilli	Bacillales	Staphylococcaceae	Staphylococcus
584	1	Streptococcus gordonii; ATCC 12396; AY281088	Bacteria	Firmicutes	Bacilli	Lactobacillales	Streptococcaceae	Streptococcus
586	1	uncultured bacterium; ncd60d02c1; HM247453	Bacteria	Firmicutes	Bacilli	Bacillales	Staphylococcaceae	Staphylococcus
587	1	Psychromonas arctica; KOPRI24930; EF101548	Bacteria	Proteobacteria	Gammaproteobacteria	Alteromonadales	Psychromonadaceae	Psychromonas
592	1	Rothia amarae (T); J18; AS 4.1721; JCM 11375; AY043359	Bacteria	Actinobacteria	Actinobacteria	Micrococcales	Micrococcaceae	Rothia
594	1	uncultured bacterium; SB01A09; FM874928	Bacteria	Firmicutes	Clostridia	Clostridiales	Peptoniphilaceae	Anaerococcus
602	1	Enterococcus faecium; DSM20477; AJ276355	Bacteria	Firmicutes	Bacilli	Lactobacillales	Enterococcaceae	Enterococcus
604	1	uncultured bacterium; Y2; DQ310730	Bacteria	Proteobacteria	Gammaproteobacteria	Pseudomonadales	Moraxellaceae	Acinetobacter
605	1	uncultured bacterium; nbu178b07c1; GQ002495	Bacteria	Firmicutes	Bacilli	Lactobacillales	Aerococcaceae	Facklamia
607	1	uncultured bacterium; MBR114-46; AY913834	Bacteria	Proteobacteria	Gammaproteobacteria	Pseudomonadales	Moraxellaceae	Acinetobacter
617	1	uncultured bacterium; D272; AY985973	Bacteria	Firmicutes	Clostridia	Clostridiales	Ruminococcaceae	Ruminococcus
620	0.997	uncultured bacterium; ncd1008b02c1; HM339555	Bacteria	Firmicutes	Clostridia	Clostridiales	Peptoniphilaceae	Finegoldia
626	1	uncultured bacterium; nbw1153d09c1; GQ076798	Bacteria	Actinobacteria	Actinobacteria	Mycobacteriales	Corynebacteriaceae	Corynebacterium
630	1	Corynebacterium variabile (T); DSM 20132; AJ222815	Bacteria	Actinobacteria	Actinobacteria	Mycobacteriales	Corynebacteriaceae	Corynebacterium
631	1	Chryseobacterium hominis; CCUG 15261; AM423087	Bacteria	Bacteroidetes	Flavobacteriia	Flavobacteriales	Weeksellaceae	Chryseobacterium
637	1	uncultured bacterium; ncd2729e12c1; JF235789	Bacteria	Firmicutes	Bacilli	Lactobacillales	Streptococcaceae	Streptococcus
666	1	swine manure bacterium 37-3; AY167965	Bacteria	Firmicutes	Clostridia	Clostridiales	Clostridiaceae 1	Clostridium sensu stricto
670	1	Pseudomonas sp. NZ052; AY014811	Bacteria	Proteobacteria	Gammaproteobacteria	Pseudomonadales	Pseudomonadaceae	Pseudomonas
672	1	uncultured bacterium; nbw876a01c1; GQ030285	Bacteria	Firmicutes	Clostridia	Clostridiales	Peptoniphilaceae	Anaerococcus
676	1	uncultured bacterium; nbu205b07c1; GQ019629	Bacteria	Firmicutes	Bacilli	Bacillales	Staphylococcaceae	Staphylococcus
682	1	uncultured bacterium; nbw1206d09c1; GQ077061	Bacteria	Bacteroidetes	Bacteroidia	Bacteroidales	Prevotellaceae	Prevotella
686	1	Kocuria marina (T); KMM 3905; AY211385	Bacteria	Actinobacteria	Actinobacteria	Micrococcales	Micrococcaceae	Kocuria
690	1	uncultured bacterium; nbw72d06c1; GQ064528	Bacteria	Actinobacteria	Actinobacteria	Mycobacteriales	Corynebacteriaceae	Corynebacterium
695	1	uncultured bacterium; nbw631d04c1; GQ112897	Bacteria	Firmicutes	Bacilli	Bacillales	Staphylococcaceae	Staphylococcus
697	0.872	Bacillus ginsenggisoli; Gsoil 3045; AB245379	Bacteria	Firmicutes	Bacilli	Bacillales	Bacillaceae 1	Bacillus
699	1	Enterococcus faecium; AY172570	Bacteria	Firmicutes	Bacilli	Lactobacillales	Enterococcaceae	Enterococcus
709	1	Morganella morganii subsp. null; M567; AF461011	Bacteria	Proteobacteria	Gammaproteobacteria	Enterobacterales	Morganellaceae	Morganella
710	1	uncultured bacterium; RL199_aaj44h01; DQ793519	Bacteria	Firmicutes	Clostridia	Clostridiales	Ruminococcaceae	Ruminococcus
713	1	uncultured bacterium; ncd649d11c1; HM281445	Bacteria	Firmicutes	Bacilli	Lactobacillales	Streptococcaceae	Streptococcus
723	1	uncultured bacterium; ncd272g03c1; HM270884	Bacteria	Actinobacteria	Actinobacteria	Micrococcales	Micrococcaceae	Kocuria
732	1	uncultured bacterium; FD03B07; FM873411	Bacteria	Actinobacteria	Actinobacteria	Mycobacteriales	Corynebacteriaceae	Corynebacterium
735	1	uncultured bacterium; MY 61; JN245682	Bacteria	Firmicutes	Bacilli	Bacillales	Bacillaceae 1	Bacillus
737	1	uncultured bacterium; ncd32h04c1; HM247383	Bacteria	Firmicutes	Bacilli	Bacillales	Staphylococcaceae	Nosocomiicoccus
743	1	uncultured alpha proteobacterium; MTAF47; AJ619068	Bacteria	Proteobacteria	Alphaproteobacteria	Rhodobacterales	Rhodobacteraceae	Paracoccus
750	1	uncultured bacterium; ncd2659a11c1; JF231522	Bacteria	Bacteroidetes	Bacteroidia	Bacteroidales	Porphyromonadaceae	Porphyromonas
761	1	Brevundimonas sp. Dsp-7; DQ676936	Bacteria	Proteobacteria	Alphaproteobacteria	Caulobacterales	Caulobacteraceae	Brevundimonas
763	0.997	uncultured bacterium; nbu82c01c1; GQ006338	Bacteria	Firmicutes	Clostridia	Clostridiales	Peptoniphilaceae	Finegoldia
779	1	uncultured bacterium; nbw32e04c1; GQ062432	Bacteria	Proteobacteria	Alphaproteobacteria	Rhodobacterales	Rhodobacteraceae	Paracoccus
788	1	uncultured bacterium; ncd31f05c1; HM247199	Bacteria	Firmicutes	Bacilli	Bacillales	Staphylococcaceae	Staphylococcus
789	1	uncultured bacterium; EV818BHEB5102702SAS76; DQ256361	Bacteria	Firmicutes	Bacilli	Lactobacillales	Streptococcaceae	Streptococcus
801	0.977	uncultured bacterium; ncd1959b05c1; JF171024	Bacteria	Proteobacteria	Betaproteobacteria	Burkholderiales	Alcaligenaceae	Oligella
802	0.968	uncultured organism; ELU0158-T300-S-NIPCRAMgANa_000178; HQ806962	Bacteria	Firmicutes	Clostridia	Clostridiales	Peptoniphilaceae	Anaerococcus
803	1	uncultured bacterium; ncd1373d05c1; JF116966	Bacteria	Firmicutes	Bacilli	Lactobacillales	Streptococcaceae	Streptococcus
806	0.933	uncultured Moraxellaceae bacterium; EK_An794; JN038281	Bacteria	Proteobacteria	Gammaproteobacteria	Pseudomonadales	Moraxellaceae	Acinetobacter
829	0.987	uncultured bacterium; ncd191b04c1; KF071074	Bacteria	Firmicutes	Bacilli	Bacillales	Staphylococcaceae	Staphylococcus
833	1	Rothia koreensis (T); P31; FJ607312	Bacteria	Actinobacteria	Actinobacteria	Micrococcales	Micrococcaceae	Rothia
837	1	uncultured bacterium; nbw233f06c1; GQ069824	Bacteria	Firmicutes	Clostridia	Clostridiales	Peptoniphilaceae	Anaerococcus
850	1	Streptococcus anginosus (T); ATCC27823; AF104676	Bacteria	Firmicutes	Bacilli	Lactobacillales	Streptococcaceae	Streptococcus
851	0.945	Paenibacillus barengoltzii; THWCS4; GQ284352	Bacteria	Firmicutes	Bacilli	Bacillales	Paenibacillaceae 1	Paenibacillus
853	1	uncultured bacterium; nbw205h03c1; GQ073167	Bacteria	Firmicutes	Bacilli	Lactobacillales	Streptococcaceae	Streptococcus
855	1	uncultured bacterium; nbt106a07; EU539838	Bacteria	Actinobacteria	Actinobacteria	Mycobacteriales	Corynebacteriaceae	Corynebacterium
856	1	Acinetobacter sp. TSIW21; EU000449	Bacteria	Proteobacteria	Gammaproteobacteria	Pseudomonadales	Moraxellaceae	Acinetobacter
865	1	uncultured bacterium; KV40; AY978771	Bacteria	Firmicutes	Erysipelotrichia	Erysipelotrichales	Erysipelotrichaceae	Faecalibacillus
866	1	uncultured bacterium; nbw1012f10c1; GQ043057	Bacteria	Bacteroidetes	Bacteroidia	Bacteroidales	Prevotellaceae	Prevotella
880	1	uncultured bacterium; ncd14c11c1; HM246909	Bacteria	Firmicutes	Clostridia	Clostridiales	Peptoniphilaceae	Anaerococcus
881	1	uncultured bacterium; 789-1; AY994044	Bacteria	Proteobacteria	Gammaproteobacteria	Pseudomonadales	Moraxellaceae	Acinetobacter
882	0.993	uncultured bacterium; ncd2257h11c1; JF194960	Bacteria	Actinobacteria	Actinobacteria	Mycobacteriales	Corynebacteriaceae	Corynebacterium
893	1	Acinetobacter sp. CIP 102159; JQ638579	Bacteria	Proteobacteria	Gammaproteobacteria	Pseudomonadales	Moraxellaceae	Acinetobacter
896	1	uncultured bacterium; N403; AY975238	Bacteria	Bacteroidetes	Bacteroidia	Bacteroidales	Bacteroidaceae	Bacteroides
905	0.997	uncultured bacterium; ncd1964c08c1; JF171370	Bacteria	Firmicutes	Clostridia	Clostridiales	Peptoniphilaceae	Finegoldia
909	1	uncultured bacterium; BF0001D010; AM697395	Bacteria	Firmicutes	Bacilli	Lactobacillales	Streptococcaceae	Streptococcus
911	1	uncultured bacterium; RL202_aai50b02; DQ796000	Bacteria	Bacteroidetes	Bacteroidia	Bacteroidales	Prevotellaceae	Prevotella
919	1	uncultured bacterium; nck130f06c1; KF083544	Bacteria	Firmicutes	Clostridia	Clostridiales	Peptoniphilaceae	Parvimonas
927	0.762	uncultured Helcococcus sp.; SM40-37; JN253634	Bacteria	Firmicutes	Clostridia	Clostridiales	Peptoniphilaceae	Helcococcus
938	0.976	Corynebacterium aurimucosum; NRRL B-24143; H2456; AY536427	Bacteria	Actinobacteria	Actinobacteria	Mycobacteriales	Corynebacteriaceae	Corynebacterium
948	0.98	uncultured bacterium; A3_51; HG795740	Bacteria	Actinobacteria	Actinobacteria	Mycobacteriales	Corynebacteriaceae	Corynebacterium
952	1	Arthrobacter sp.; 483; X93355	Bacteria	Actinobacteria	Actinobacteria	Micrococcales	Micrococcaceae	Pseudoglutamicibacter
960	1	uncultured bacterium; ncd45h01c1; HM247440	Bacteria	Firmicutes	Bacilli	Bacillales	Staphylococcaceae	Nosocomiicoccus
973	0.976	uncultured bacterium; ncd254h08c1; HM269781	Bacteria	Proteobacteria	Gammaproteobacteria	Pseudomonadales	Moraxellaceae	Enhydrobacter
982	1	uncultured bacterium; ncd235a06c1; HM262662	Bacteria	Firmicutes	Bacilli	Bacillales	Staphylococcaceae	Staphylococcus
1008	1	Roseburia faecis (T); M72/1; AY305310	Bacteria	Firmicutes	Clostridia	Clostridiales	Lachnospiraceae	Roseburia
1019	1	uncultured bacterium; ncd2426d10c1; JF210657	Bacteria	Firmicutes	Clostridia	Clostridiales	Peptoniphilaceae	Anaerococcus
1032	1	uncultured streptococcus R16-B35; AF157108	Bacteria	Firmicutes	Bacilli	Lactobacillales	Streptococcaceae	Streptococcus
1033	1	uncultured bacterium; ncd308f08c1; HM312107	Bacteria	Bacteroidetes	Flavobacteriia	Flavobacteriales	Weeksellaceae	Empedobacter
1049	0.984	uncultured bacterium; ncd630f12c1; HM286580	Bacteria	Firmicutes	Bacilli	Bacillales	Staphylococcaceae	Staphylococcus
1061	1	Aureimonas altamirensis; NML 070723; LSPQ no. ID090861; EU442517	Bacteria	Proteobacteria	Alphaproteobacteria	Rhizobiales	Aurantimonadaceae	Aureimonas
1063	1	uncultured bacterium; nbw764f03c1; GQ014823	Bacteria	Proteobacteria	Alphaproteobacteria	Caulobacterales	Caulobacteraceae	Brevundimonas
1106	1	uncultured organism; MC061013; AY898006	Bacteria	Firmicutes	Bacilli	Bacillales	Staphylococcaceae	Staphylococcus
1112	1	uncultured bacterium; nbu66a10c1; GQ003909	Bacteria	Firmicutes	Clostridia	Clostridiales	Peptoniphilaceae	Peptoniphilus
1117	1	Brevundimonas sp. EM0288; EF088675	Bacteria	Proteobacteria	Alphaproteobacteria	Caulobacterales	Caulobacteraceae	Brevundimonas
1135	1	Staphylococcus sciuri (T); DSM 20345T; AJ421446	Bacteria	Firmicutes	Bacilli	Bacillales	Staphylococcaceae	Staphylococcus
1159	1	Empedobacter falsenii genomovar 1; NF 1182; AM238680	Bacteria	Bacteroidetes	Flavobacteriia	Flavobacteriales	Weeksellaceae	Empedobacter
1162	1	Streptococcus agalactiae; HNwc; GU217531	Bacteria	Firmicutes	Bacilli	Lactobacillales	Streptococcaceae	Streptococcus
1180	0.993	Arthrobacter cumminsii; 219; EU086794	Bacteria	Actinobacteria	Actinobacteria	Micrococcales	Micrococcaceae	Pseudoglutamicibacter
1188	0.524	Companilactobacillus mindensis (T); TMW 1.80; AJ313530	Bacteria	Firmicutes	Bacilli	Lactobacillales	Lactobacillaceae	Companilactobacillus
1193	1	Bradyrhizobium lupini (T); type strain: DSM 30140; X87273	Bacteria	Proteobacteria	Alphaproteobacteria	Rhizobiales	Bradyrhizobiaceae	Bradyrhizobium
1201	1	uncultured bacterium; nbu71f10c1; GQ004347	Bacteria	Actinobacteria	Actinobacteria	Mycobacteriales	Corynebacteriaceae	Corynebacterium
1202	1	uncultured bacterium; obob2_aaa02f02; EF096422	Bacteria	Firmicutes	Bacilli	Lactobacillales	Aerococcaceae	Aerococcus
1204	1	rape rhizosphere bacterium cse074; AJ295374	Bacteria	Proteobacteria	Gammaproteobacteria	Pseudomonadales	Pseudomonadaceae	Pseudomonas
1213	0.997	uncultured bacterium; nbw1160g11c1; GQ077771	Bacteria	Firmicutes	Clostridia	Clostridiales	Peptoniphilaceae	Finegoldia
1228	0.97	uncultured bacterium; D1-39; DQ113749	Bacteria	Firmicutes	Clostridia	Clostridiales	Clostridiaceae 1	Clostridium sensu stricto
1235	1	uncultured bacterium; nbw565f05c1; GQ104537	Bacteria	Firmicutes	Bacilli	Lactobacillales	Streptococcaceae	Streptococcus
1238	1	uncultured bacterium; nbw736d02c1; GQ010330	Bacteria	Actinobacteria	Actinobacteria	Mycobacteriales	Corynebacteriaceae	Corynebacterium
1243	1	Gordonia bronchialis (T); X79287	Bacteria	Actinobacteria	Actinobacteria	Mycobacteriales	Gordoniaceae	Gordonia
1252	0.977	uncultured bacterium; nbw597e06c1; GQ115048	Bacteria	Actinobacteria	Actinobacteria	Mycobacteriales	Corynebacteriaceae	Corynebacterium
1255	1	uncultured bacterium; rRNA100; AY958873	Bacteria	Firmicutes	Bacilli	Lactobacillales	Lactobacillaceae	Lactobacillus
1260	1	Escherichia coli SMS-3-5; CP000970	Bacteria	Proteobacteria	Gammaproteobacteria	Enterobacterales	Enterobacteriaceae	Escherichia/Shigella
1263	0.963	uncultured bacterium; nbw177c10c1; GQ069520	Bacteria	Actinobacteria	Actinobacteria	Mycobacteriales	Corynebacteriaceae	Corynebacterium
1269	1	uncultured bacterium; nbu178g08c1; GQ002546	Bacteria	Actinobacteria	Actinobacteria	Mycobacteriales	Corynebacteriaceae	Corynebacterium
1274	1	uncultured bacterium; nbw748f05c1; GQ012342	Bacteria	Firmicutes	Bacilli	Bacillales	Staphylococcaceae	Staphylococcus
1275	1	uncultured Veillonella sp.; DWD09; AY672087	Bacteria	Firmicutes	Negativicutes	Veillonellales	Veillonellaceae	Veillonella
1294	0.98	uncultured bacterium; A313031; AY907742	Bacteria	Proteobacteria	Gammaproteobacteria	Pseudomonadales	Moraxellaceae	Acinetobacter
1310	0.979	uncultured bacterium; ncd269f09c1; HM263391	Bacteria	Proteobacteria	Gammaproteobacteria	Pseudomonadales	Moraxellaceae	Enhydrobacter
1323	0.981	uncultured bacterium; MD03C07; FM874550	Bacteria	Firmicutes	Clostridia	Clostridiales	Peptoniphilaceae	Finegoldia
1330	1	uncultured bacterium; nbw786h09c1; GQ010519	Bacteria	Actinobacteria	Actinobacteria	Mycobacteriales	Corynebacteriaceae	Corynebacterium
1346	0.981	Paenibacillus sp. Smarlab 3301786; AY538688	Bacteria	Firmicutes	Bacilli	Bacillales	Paenibacillaceae 1	Paenibacillus
1349	1	Escherichia coli UTI89; CP000243	Bacteria	Proteobacteria	Gammaproteobacteria	Enterobacterales	Enterobacteriaceae	Escherichia/Shigella
1356	1	uncultured bacterium; ncd1466a11c1; JF126281	Bacteria	Firmicutes	Bacilli	Lactobacillales	Streptococcaceae	Streptococcus
1363	0.978	uncultured bacterium; ncd128h11c1; HM249727	Bacteria	Proteobacteria	Alphaproteobacteria	Rhizobiales	Aurantimonadaceae	Aureimonas
1383	1	uncultured bacterium; 16slp123-2b02.p1k; GQ158446	Bacteria	Actinobacteria	Actinobacteria	Micrococcales	Intrasporangiaceae	Janibacter
1403	1	uncultured bacterium; KI95; AY974954	Bacteria	Firmicutes	Clostridia	Clostridiales	Ruminococcaceae	Faecalibacterium
1414	0.846	uncultured bacterium; ncd1661d01c1; JF146854	Bacteria	Actinobacteria	Actinobacteria	Mycobacteriales	Corynebacteriaceae	Corynebacterium
1424	1	Staphylococcus lentus; ATCC 29070 (= MAFF 911385); D83370	Bacteria	Firmicutes	Bacilli	Bacillales	Staphylococcaceae	Staphylococcus
1428	0.979	uncultured bacterium; ncd187a10c1; HM265475	Bacteria	Proteobacteria	Gammaproteobacteria	Pseudomonadales	Moraxellaceae	Moraxella
1434	1	uncultured bacterium; ncd240h08c1; HM268962	Bacteria	Firmicutes	Bacilli	Bacillales	Staphylococcaceae	Staphylococcus
1443	1	Stenotrophomonas maltophilia; c20; AJ293469	Bacteria	Proteobacteria	Gammaproteobacteria	Xanthomonadales	Xanthomonadaceae	Stenotrophomonas
1458	1	Stenotrophomonas maltophilia; LMG 11089; AJ131910	Bacteria	Proteobacteria	Gammaproteobacteria	Xanthomonadales	Xanthomonadaceae	Stenotrophomonas
1459	0.979	uncultured bacterium; ncd110c03c1; HM248819	Bacteria	Proteobacteria	Gammaproteobacteria	Pseudomonadales	Moraxellaceae	Moraxella
1492	0.879	uncultured bacterium; ELAND_77; AY858528	Bacteria	Firmicutes	Clostridia	Clostridiales	Christensenellaceae	Beduinibacterium
1499	1	uncultured bacterium; P7D82-733; EF509461	Bacteria	Firmicutes	Bacilli	Bacillales	Staphylococcaceae	Staphylococcus
1508	0.979	Moraxella osloensis; Ben 58; X95304	Bacteria	Proteobacteria	Gammaproteobacteria	Pseudomonadales	Moraxellaceae	Enhydrobacter
1519	1	uncultured bacterium; ncd1132g05c1; HM334026	Bacteria	Firmicutes	Bacilli	Lactobacillales	Aerococcaceae	Eremococcus
1536	1	uncultured bacterium; nbu66a08c1; GQ003908	Bacteria	Bacteroidetes	Bacteroidia	Bacteroidales	Porphyromonadaceae	Porphyromonas
1550	0.994	uncultured bacterium; nbw226c04c1; GQ076083	Bacteria	Firmicutes	Bacilli	Bacillales	Staphylococcaceae	Staphylococcus
1555	0.973	uncultured bacterium; nbw825c12c1; GQ016771	Bacteria	Actinobacteria	Actinobacteria	Mycobacteriales	Corynebacteriaceae	Corynebacterium
1560	1	uncultured bacterium; nbu407g07c1; GQ038528	Bacteria	Bacteroidetes	Bacteroidia	Bacteroidales	Porphyromonadaceae	unclassified_Porphyromonadaceae
1564	1	uncultured bacterium; ncd1863d06c1; JF161408	Bacteria	Firmicutes	Clostridia	Clostridiales	Peptoniphilaceae	Anaerococcus
1583	0.977	uncultured bacterium; nck268h09c1; KF100406	Bacteria	Firmicutes	Clostridia	Clostridiales	Peptoniphilaceae	Ezakiella
1586	0.977	Staphylococcus pettenkoferi; K6999; AM265622	Bacteria	Firmicutes	Bacilli	Bacillales	Staphylococcaceae	Staphylococcus
1613	1	uncultured bacterium; ncd731c09c1; HM293933	Bacteria	Firmicutes	Clostridia	Clostridiales	Peptoniphilaceae	Peptoniphilus
1631	1	uncultured bacterium; ncd2097d10c1; JF181587	Bacteria	Bacteroidetes	Bacteroidia	Bacteroidales	Prevotellaceae	Prevotella
1646	1	Methylorubrum extorquens (T); JCM 2802; D32224	Bacteria	Proteobacteria	Alphaproteobacteria	Rhizobiales	Methylobacteriaceae	Methylorubrum
1652	1	uncultured bacterium; LZ03; AY976410	Bacteria	Firmicutes	Clostridia	Clostridiales	Lachnospiraceae	Blautia
1656	1	uncultured bacterium; ncd558f02c1; HM274493	Bacteria	Firmicutes	Clostridia	Clostridiales	Peptoniphilaceae	Anaerococcus
1671	1	uncultured bacterium; nbw625b01c1; GQ111665	Bacteria	Firmicutes	Bacilli	Lactobacillales	Streptococcaceae	Streptococcus
1672	1	uncultured bacterium; LC72; AY977627	Bacteria	Firmicutes	Clostridia	Clostridiales	Lachnospiraceae	Coprococcus
1675	0.981	uncultured bacterium; ncd780b05c1; HM300730	Bacteria	Firmicutes	Bacilli	Bacillales	Staphylococcaceae	Staphylococcus
1693	0.978	uncultured bacterium; ncd108e06c1; HM249130	Bacteria	Firmicutes	Clostridia	Clostridiales	Peptoniphilaceae	Anaerococcus
1703	1	uncultured bacterium; nbw1072f06c1; GQ052826	Bacteria	Bacteroidetes	Bacteroidia	Bacteroidales	Prevotellaceae	Prevotella
1706	1	uncultured bacterium; ncd287g06c1; HM263825	Bacteria	Firmicutes	Clostridia	Clostridiales	Peptoniphilaceae	Ezakiella
1718	0.984	uncultured bacterium; nbw876e01c1; GQ030324	Bacteria	Firmicutes	Clostridia	Clostridiales	Peptoniphilaceae	Anaerococcus
1721	1	uncultured bacterium; nbw829f04c1; GQ009293	Bacteria	Actinobacteria	Actinobacteria	Mycobacteriales	Corynebacteriaceae	Corynebacterium
1728	1	uncultured bacterium; nbw969b05c1; GQ043368	Bacteria	Bacteroidetes	Bacteroidia	Bacteroidales	Prevotellaceae	Prevotella
1731	1	uncultured bacterium; ncd2252f04c1; JF194581	Bacteria	Firmicutes	Bacilli	Lactobacillales	Streptococcaceae	Streptococcus
1734	0.976	uncultured bacterium; nbw49h03c1; GQ060317	Bacteria	Actinobacteria	Actinobacteria	Mycobacteriales	Corynebacteriaceae	Corynebacterium
1758	1	uncultured bacterium; TS57_a03h07; FJ370677	Bacteria	Firmicutes	Clostridia	Clostridiales	Lachnospiraceae	Enterocloster
1823	1	uncultured bacterium; ncd25g03c1; HM252134	Bacteria	Proteobacteria	Gammaproteobacteria	Pseudomonadales	Moraxellaceae	Moraxella
1872	0.526	Companilactobacillus mindensis (T); TMW 1.80; AJ313530	Bacteria	Firmicutes	Bacilli	Lactobacillales	Lactobacillaceae	Companilactobacillus
1877	1	uncultured bacterium; ncd628h06c1; HM286443	Bacteria	Firmicutes	Bacilli	Bacillales	Staphylococcaceae	Staphylococcus
1878	0.978	uncultured bacterium; nbw876a01c1; GQ030285	Bacteria	Firmicutes	Clostridia	Clostridiales	Peptoniphilaceae	Anaerococcus
1893	1	uncultured bacterium; ncd1439c05c1; JF118197	Bacteria	Firmicutes	Clostridia	Clostridiales	Peptoniphilaceae	Anaerococcus
1911	0.956	uncultured bacterium; nbw192h11c1; GQ072160	Bacteria	Actinobacteria	Actinobacteria	Micrococcales	Dermabacteraceae	Brachybacterium
1914	1	uncultured bacterium; ncd1253d07c1; JF114255	Bacteria	Firmicutes	Bacilli	Lactobacillales	Aerococcaceae	Eremococcus
1927	1	uncultured bacterium; nbu182g07c1; GQ002960	Bacteria	Actinobacteria	Actinobacteria	Propionibacteriales	Propionibacteriaceae	Cutibacterium
1956	1	uncultured bacterium; ncd34g06c1; HM252752	Bacteria	Firmicutes	Clostridia	Clostridiales	Ruminococcaceae	Ruminococcus
1989	0.949	uncultured bacterium; ncd2089g08c1; JF169081	Bacteria	Firmicutes	Clostridia	Clostridiales	Peptoniphilaceae	Ezakiella
1995	1	uncultured bacterium; ncd2016d12c1; JF174799	Bacteria	Proteobacteria	Gammaproteobacteria	Pseudomonadales	Pseudomonadaceae	Pseudomonas
2001	0.515	Lactobacillus farciminis; DSM 20185; AJ417499	Bacteria	Firmicutes	Bacilli	Lactobacillales	Lactobacillaceae	Companilactobacillus
2003	0.984	uncultured bacterium; ncd767c01c1; HM295902	Bacteria	Firmicutes	Bacilli	Bacillales	Staphylococcaceae	Staphylococcus
2018	1	uncultured bacterium; ncd967e02c1; HM331496	Bacteria	Actinobacteria	Actinobacteria	Micrococcales	Dermabacteraceae	Dermabacter
2033	1	uncultured bacterium; ncd1486h08c1; JF127292	Bacteria	Firmicutes	Bacilli	Bacillales	Staphylococcaceae	Staphylococcus
2035	1	uncultured bacterium; nbu136e07c1; GQ018221	Bacteria	Firmicutes	Bacilli	Bacillales	Staphylococcaceae	Staphylococcus
2037	1	uncultured bacterium; nbw782b06c1; GQ010035	Bacteria	Firmicutes	Bacilli	Bacillales	Staphylococcaceae	Staphylococcus
2050	0.977	uncultured bacterium; BF0001D071; AM697456	Bacteria	Firmicutes	Bacilli	Lactobacillales	Streptococcaceae	Streptococcus
2081	1	uncultured bacterium; ncd1527c05c1; JF133317	Bacteria	Actinobacteria	Actinobacteria	Propionibacteriales	Propionibacteriaceae	Propionibacterium
2089	0.978	uncultured bacterium; TS27_a01d08; FJ366583	Bacteria	Firmicutes	Clostridia	Clostridiales	Ruminococcaceae	Ruminococcus
2099	0.933	uncultured bacterium; ncd1754c03c1; JF152705	Bacteria	Firmicutes	Clostridia	Clostridiales	Peptoniphilaceae	Anaerococcus
2112	1	uncultured bacterium; MB03D06; FM873922	Bacteria	Firmicutes	Clostridia	Clostridiales	Peptoniphilaceae	Anaerococcus
2119	1	uncultured bacterium; nbw826h10c1; GQ009083	Bacteria	Actinobacteria	Actinobacteria	Mycobacteriales	Corynebacteriaceae	Corynebacterium
2127	1	uncultured bacterium; nbw1108h03c1; GQ054367	Bacteria	Proteobacteria	Alphaproteobacteria	Rhodobacterales	Rhodobacteraceae	Paracoccus
2151	1	uncultured bacterium; BF0001D076; AM697461	Bacteria	Actinobacteria	Actinobacteria	Mycobacteriales	Corynebacteriaceae	Corynebacterium
2162	0.974	uncultured bacterium; Reactor1_6; JQ629468	Bacteria	Proteobacteria	Alphaproteobacteria	Rhizobiales	Rhizobiaceae	Pararhizobium
2180	1	Janibacter sp. N2; GQ303256	Bacteria	Actinobacteria	Actinobacteria	Micrococcales	Intrasporangiaceae	Janibacter
2211	1	Stenotrophomonas maltophilia; alfa-2; AB180661	Bacteria	Proteobacteria	Gammaproteobacteria	Xanthomonadales	Xanthomonadaceae	Stenotrophomonas
2223	0.945	Aerococcus urinae; NL 95031; AY422711	Bacteria	Firmicutes	Bacilli	Lactobacillales	Aerococcaceae	Aerococcus
2227	0.989	uncultured bacterium; ncd2089a06c1; JF179273	Bacteria	Proteobacteria	Alphaproteobacteria	Sphingomonadales	Sphingomonadaceae	Sphingomonas
2271	0.981	uncultured bacterium; nck266f10c1; KF098856	Bacteria	Bacteroidetes	Bacteroidia	Bacteroidales	Porphyromonadaceae	Porphyromonas
2276	0.981	Lactobacillus delbrueckii subsp. lactis; BCRC11051; AY773950	Bacteria	Firmicutes	Bacilli	Lactobacillales	Lactobacillaceae	Lactobacillus
2285	1	Acinetobacter sp. A1060; JX266319	Bacteria	Proteobacteria	Gammaproteobacteria	Pseudomonadales	Moraxellaceae	Acinetobacter
2287	1	uncultured bacterium; ncd2189f05c1; JF190609	Bacteria	Firmicutes	Bacilli	Bacillales	Staphylococcaceae	Staphylococcus
2295	0.979	Pseudoglutamicibacter cumminsii (T); 445; X93354	Bacteria	Actinobacteria	Actinobacteria	Micrococcales	Micrococcaceae	Pseudoglutamicibacter
2327	1	uncultured bacterium; L308; AY916214	Bacteria	Firmicutes	Clostridia	Clostridiales	Ruminococcaceae	Faecalibacterium
2331	1	uncultured bacterium; nbw37e06c1; GQ059577	Bacteria	Actinobacteria	Actinobacteria	Mycobacteriales	Corynebacteriaceae	Corynebacterium
2367	1	Psychrobacter celer; KOPRI24932; EF101550	Bacteria	Proteobacteria	Gammaproteobacteria	Pseudomonadales	Moraxellaceae	Psychrobacter
2380	1	uncultured bacterium; TS27_a01d08; FJ366583	Bacteria	Firmicutes	Clostridia	Clostridiales	Ruminococcaceae	Ruminococcus
2385	0.978	uncultured bacterium; ncd31c11c1; HM246885	Bacteria	Firmicutes	Bacilli	Bacillales	Staphylococcaceae	Nosocomiicoccus
2458	1	Zimmermannella alba; IFO 15616; AB012590	Bacteria	Actinobacteria	Actinobacteria	Micrococcales	Microbacteriaceae	Pseudoclavibacter
2470	0.997	Corynebacterium urealyticum DSM 7109; AM942444	Bacteria	Actinobacteria	Actinobacteria	Mycobacteriales	Corynebacteriaceae	Corynebacterium
2571	1	uncultured gamma proteobacterium; A10; AB597532	Bacteria	Proteobacteria	Gammaproteobacteria	Enterobacterales	Enterobacteriaceae	Escherichia/Shigella
2580	0.958	uncultured bacterium; SJTU_E_05_39; EF399890	Bacteria	Bacteroidetes	Bacteroidia	Bacteroidales	Bacteroidaceae	Phocaeicola
2591	0.98	Arthrobacter cumminsii; 720; EU086803	Bacteria	Actinobacteria	Actinobacteria	Micrococcales	Micrococcaceae	Pseudoglutamicibacter
2654	1	uncultured bacterium; A1_452; EU761722	Bacteria	Firmicutes	Clostridia	Clostridiales	Ruminococcaceae	Ruminococcus
2669	1	Corynebacterium confusum (T); DMMZ 2439; Y15886	Bacteria	Actinobacteria	Actinobacteria	Mycobacteriales	Corynebacteriaceae	Corynebacterium
2677	1	Stenotrophomonas sp. KC-5; AM400231	Bacteria	Proteobacteria	Gammaproteobacteria	Xanthomonadales	Xanthomonadaceae	Luteimonas
2681	0.981	uncultured bacterium; FB04B06; FM872880	Bacteria	Firmicutes	Bacilli	Bacillales	Staphylococcaceae	Staphylococcus
2687	1	Thermus sp.; L09661	Bacteria	Deinococcus-Thermus	Deinococci	Thermales	Thermaceae	Thermus
2692	0.997	Corynebacterium accolens (T); CIP104783T = ATCC 49725T; AJ439346	Bacteria	Actinobacteria	Actinobacteria	Mycobacteriales	Corynebacteriaceae	Corynebacterium
2735	1	uncultured bacterium; Bysf-37-Sf10-052; AB991052	Bacteria	Proteobacteria	Alphaproteobacteria	Rhizobiales	Boseaceae	Bosea
2809	1	uncultured bacterium; ncd1442a04c1; JF124755	Bacteria	Firmicutes	Clostridia	Clostridiales	Peptoniphilaceae	Anaerococcus
2814	0.965	uncultured bacterium; ncd93e08c1; HM256664	Bacteria	Firmicutes	Clostridia	Clostridiales	Peptoniphilaceae	Anaerococcus
2838	1	uncultured bacterium; BF0002C028; AM697331	Bacteria	Actinobacteria	Actinobacteria	Micrococcales	Micrococcaceae	Kocuria
2926	1	uncultured bacterium; ncd642d11c1; HM287378	Bacteria	Firmicutes	Negativicutes	Veillonellales	Veillonellaceae	Veillonella
2943	0.959	uncultured bacterium; nbw597b04c1; GQ115015	Bacteria	Firmicutes	Clostridia	Clostridiales	Peptoniphilaceae	Anaerococcus
2946	1	uncultured bacterium; SJTU_E_01_04; EF399604	Bacteria	Bacteroidetes	Bacteroidia	Bacteroidales	Prevotellaceae	Prevotella
2958	0.979	uncultured bacterium; RO157; EF219028	Bacteria	Candidatus Saccharibacteria	Saccharibacteria_genera_incertae_sedis	NA	NA	NA
2969	0.952	Chryseobacterium indologenes; McR-1; JF894157	Bacteria	Bacteroidetes	Flavobacteriia	Flavobacteriales	Weeksellaceae	Chryseobacterium
2994	0.98	uncultured Streptococcus sp.; 25B027; FJ976417	Bacteria	Firmicutes	Bacilli	Lactobacillales	Streptococcaceae	Streptococcus
3076	0.987	uncultured bacterium; ncd2109f11c1; JF179849	Bacteria	Bacteroidetes	Bacteroidia	Bacteroidales	Porphyromonadaceae	Porphyromonas
3113	0.929	uncultured organism; MC060411; AY897993	Bacteria	Actinobacteria	Actinobacteria	Mycobacteriales	Corynebacteriaceae	Corynebacterium
3145	0.98	Acinetobacter sp.; 79; DNA Group BJ15; Z93452	Bacteria	Proteobacteria	Gammaproteobacteria	Pseudomonadales	Moraxellaceae	Acinetobacter
3159	1	Stenotrophomonas maltophilia; LMG 10879; AJ131903	Bacteria	Proteobacteria	Gammaproteobacteria	Xanthomonadales	Xanthomonadaceae	Stenotrophomonas
3174	1	uncultured bacterium; 16slp85-05g03.p1k; FJ511844	Bacteria	Firmicutes	Bacilli	Lactobacillales	Streptococcaceae	Streptococcus
3183	0.99	uncultured gamma proteobacterium; C-CX74; AY622236	Bacteria	Proteobacteria	Gammaproteobacteria	Pseudomonadales	Moraxellaceae	Acinetobacter
3209	1	uncultured bacterium; A1-179; GQ897486	Bacteria	Firmicutes	Clostridia	Clostridiales	Lachnospiraceae	Blautia
3239	1	uncultured bacterium; ncd1415g09c1; JF117698	Bacteria	Actinobacteria	Actinobacteria	Mycobacteriales	Corynebacteriaceae	Corynebacterium
3251	0.977	uncultured bacterium; ncd1964c08c1; JF171370	Bacteria	Firmicutes	Clostridia	Clostridiales	Peptoniphilaceae	Finegoldia
3266	0.984	uncultured bacterium; C3_547; EU767650	Bacteria	Firmicutes	Clostridia	Clostridiales	Lachnospiraceae	Blautia
3268	1	uncultured bacterium; ncd104c03c1; HM257349	Bacteria	Bacteroidetes	Flavobacteriia	Flavobacteriales	Weeksellaceae	Empedobacter
3270	1	uncultured bacterium; nbw951h06c1; GQ040246	Bacteria	Actinobacteria	Actinobacteria	Mycobacteriales	Corynebacteriaceae	Corynebacterium
3303	0.98	uncultured bacterium; ncd439b12c1; HM314938	Bacteria	Firmicutes	Bacilli	Lactobacillales	Streptococcaceae	Streptococcus
3318	1	uncultured bacterium; nck169b07c1; KF092861	Bacteria	Firmicutes	Bacilli	Bacillales	Staphylococcaceae	Staphylococcus
3363	0.978	uncultured bacterium; nbu178b07c1; GQ002495	Bacteria	Firmicutes	Bacilli	Lactobacillales	Aerococcaceae	Facklamia
3394	1	uncultured bacterium; ncd47a07c1; HM248235	Bacteria	Bacteroidetes	Bacteroidia	Bacteroidales	Porphyromonadaceae	Porphyromonas
3413	1	uncultured bacterium; LC1022b39; DQ228573	Bacteria	Actinobacteria	Actinobacteria	Actinomycetales	Actinomycetaceae	Schaalia
3418	1	Curvibacter lanceolatus (T); ATCC 14669; AB021390	Bacteria	Proteobacteria	Betaproteobacteria	Burkholderiales	Comamonadaceae	Curvibacter
3438	1	uncultured bacterium; ncd845f09c1; HM297609	Bacteria	Firmicutes	Bacilli	Lactobacillales	Streptococcaceae	Streptococcus
3444	0.956	uncultured bacterium; ncd960g12c1; HM329317	Bacteria	Actinobacteria	Actinobacteria	Mycobacteriales	Corynebacteriaceae	Corynebacterium
3464	0.954	uncultured bacterium; SJTU_A1_6_58; EF403210	Bacteria	Bacteroidetes	Bacteroidia	Bacteroidales	Bacteroidaceae	Phocaeicola
3477	1	uncultured bacterium; ncd2296d08c1; JF197398	Bacteria	Fusobacteria	Fusobacteriia	Fusobacteriales	Leptotrichiaceae	Leptotrichia
3485	0.977	uncultured bacterium; nbw205h03c1; GQ073167	Bacteria	Firmicutes	Bacilli	Lactobacillales	Streptococcaceae	Streptococcus
3525	0.977	uncultured Providencia sp.; F3jan.34; GQ417567	Bacteria	Proteobacteria	Gammaproteobacteria	Enterobacterales	Morganellaceae	Providencia
3531	1	uncultured bacterium; MPC2_32; EU488623	Bacteria	Firmicutes	Bacilli	Lactobacillales	Streptococcaceae	Streptococcus
3549	1	uncultured bacterium; nbw967c07c1; GQ043212	Bacteria	Actinobacteria	Actinobacteria	Micrococcales	Intrasporangiaceae	Janibacter
3605	1	uncultured beta proteobacterium; ATB-LH-6067; FJ535148	Bacteria	Proteobacteria	Betaproteobacteria	Burkholderiales	Oxalobacteraceae	Janthinobacterium
3637	1	uncultured organism; ELU0102-T240-S-NI_000219; HQ785038	Bacteria	Bacteroidetes	Bacteroidia	Bacteroidales	Bacteroidaceae	Phocaeicola
3689	0.965	uncultured microorganism; CONR87; EU931448	Bacteria	Firmicutes	Clostridia	Clostridiales	Peptoniphilaceae	Anaerococcus
3707	0.983	uncultured bacterium; ncm51c08c1; KF088229	Bacteria	Actinobacteria	Actinobacteria	Mycobacteriales	Corynebacteriaceae	Corynebacterium
3729	1	bacterium SV26II; AY770421	Bacteria	Proteobacteria	Gammaproteobacteria	Enterobacterales	Yersiniaceae	Rahnella
3740	0.965	uncultured bacterium; ncd108b12c1; HM257593	Bacteria	Firmicutes	Clostridia	Clostridiales	Peptoniphilaceae	Ezakiella
3741	1	uncultured bacterium; ncd626a10c1; HM286270	Bacteria	Firmicutes	Bacilli	Bacillales	Staphylococcaceae	Staphylococcus
3768	1	Streptococcus anginosus subsp. null; 367; AF145239	Bacteria	Firmicutes	Bacilli	Lactobacillales	Streptococcaceae	Streptococcus
3773	0.961	uncultured bacterium; A1_187; EU762060	Bacteria	Bacteroidetes	Bacteroidia	Bacteroidales	Bacteroidaceae	Phocaeicola
3836	1	uncultured bacterium; ncd915h07c1; HM309608	Bacteria	Firmicutes	Bacilli	Bacillales	Staphylococcaceae	Staphylococcus
3874	0.98	uncultured bacterium; GI5-13-H10; FJ192479	Bacteria	Bacteroidetes	Flavobacteriia	Flavobacteriales	Flavobacteriaceae	Flavobacterium
3900	0.976	Actinotignum urinale (T); CCUG 46093T; AJ439453	Bacteria	Actinobacteria	Actinobacteria	Actinomycetales	Actinomycetaceae	Actinotignum
3972	0.981	Staphylococcus epidermidis; M99; AY699287	Bacteria	Firmicutes	Bacilli	Bacillales	Staphylococcaceae	Staphylococcus
4066	0.908	uncultured bacterium; B52; EU234186	Bacteria	Proteobacteria	Alphaproteobacteria	Rhodobacterales	Rhodobacteraceae	Gemmobacter
4233	1	uncultured bacterium; FB03F04; FM872842	Bacteria	Actinobacteria	Actinobacteria	Propionibacteriales	Propionibacteriaceae	Propioniferax
4301	0.96	Bacteroides plebeius; M35; AB200219	Bacteria	Bacteroidetes	Bacteroidia	Bacteroidales	Bacteroidaceae	Phocaeicola
4304	0.99	uncultured bacterium; ncd364c12c1; HM320192	Bacteria	Bacteroidetes	Flavobacteriia	Flavobacteriales	Weeksellaceae	Chryseobacterium
4373	0.977	uncultured bacterium; ncd560h10c1; HM274539	Bacteria	Firmicutes	Clostridia	Clostridiales	Peptoniphilaceae	Anaerococcus
4418	0.984	uncultured bacterium; ncd2030h08c1; JF167901	Bacteria	Firmicutes	Clostridia	Clostridiales	Peptoniphilaceae	Anaerococcus
4492	1	uncultured bacterium; nbw29d06c1; GQ062212	Bacteria	Firmicutes	Bacilli	Bacillales	Staphylococcaceae	Staphylococcus
4525	0.979	uncultured bacterium; ncd187a10c1; HM265475	Bacteria	Proteobacteria	Gammaproteobacteria	Pseudomonadales	Moraxellaceae	Moraxella
4756	0.98	uncultured bacterium; ncd536b03c1; HM277245	Bacteria	Firmicutes	Bacilli	Lactobacillales	Streptococcaceae	Streptococcus
4910	0.98	uncultured bacterium; ncd127b03c1; HM258700	Bacteria	Actinobacteria	Actinobacteria	Micrococcales	Intrasporangiaceae	Janibacter
5141	1	uncultured bacterium; MA04B02; FM873570	Bacteria	Actinobacteria	Actinobacteria	Mycobacteriales	Corynebacteriaceae	Corynebacterium
5275	0.987	uncultured bacterium; SA01E06; FM874630	Bacteria	Proteobacteria	Betaproteobacteria	Neisseriales	Neisseriaceae	Neisseria
5286	1	uncultured bacterium; nbw144e11c1; GQ067947	Bacteria	Actinobacteria	Actinobacteria	Mycobacteriales	Corynebacteriaceae	Corynebacterium
5358	1	uncultured bacterium; RL388_aao95b04; DQ801406	Bacteria	Bacteroidetes	Bacteroidia	Bacteroidales	Prevotellaceae	Prevotella
5459	0.997	uncultured bacterium; ncd1475d10c1; JF126881	Bacteria	Actinobacteria	Actinobacteria	Actinomycetales	Actinomycetaceae	Schaalia
5715	1	uncultured bacterium; ncd621f05c1; KF072740	Bacteria	Firmicutes	Bacilli	Lactobacillales	Streptococcaceae	Streptococcus
5758	1	Helicobacter hepaticus; MIT 96-1809; AY631952	Bacteria	Campilobacterota	Campylobacteria	Campylobacterales	Helicobacteraceae	Helicobacter
6169	0.978	uncultured bacterium; nbw533b01c1; GQ106158	Bacteria	Firmicutes	Bacilli	Lactobacillales	Lactobacillaceae	Liquorilactobacillus
6199	1	Acinetobacter sp. C1010; AY366481	Bacteria	Proteobacteria	Gammaproteobacteria	Pseudomonadales	Moraxellaceae	Acinetobacter
6324	0.916	uncultured bacterium; molerat_aai70c05; EU463125	Bacteria	Proteobacteria	Gammaproteobacteria	Pseudomonadales	Moraxellaceae	Acinetobacter
7404	1	uncultured bacterium; TS25_a01a04; FJ365945	Bacteria	Firmicutes	Clostridia	Clostridiales	Ruminococcaceae	unclassified_Ruminococcaceae
7600	0.981	uncultured bacterium; BF0001D007; AM697392	Bacteria	Firmicutes	Bacilli	Lactobacillales	Streptococcaceae	Streptococcus
7850	0.97	uncultured Streptococcus sp.; KLONE02; EU704224	Bacteria	Firmicutes	Bacilli	Lactobacillales	Streptococcaceae	Streptococcus
8038	1	Janibacter sp. Ho-13; AB166880	Bacteria	Actinobacteria	Actinobacteria	Micrococcales	Intrasporangiaceae	Janibacter
*The highest RDP SeqMatch score (S_ab). The S_ab score is the number of (unique) 7-base oligomers shared between the query sequence and a given RDP sequence

### Sheet: Table_S5 disease scores
Table S5 Disease scores
Anonymous patient ID	Active sum	Overall sum	Sampling center (site abbreviation*)
1	53	56	FR
2	22	22	FR
3	82	82	FR
4	35	42	FR
5	54	59	FR
6	23	24	FR
7	30	31	FR
8	9	11	HL
9	23	30	HL
10	23	28	HL
11	6	8	HL
12	26	30	HL
13	3	6	HL
14	19	24	HL
15	75	84	HL
16	62	74	HL
17	5	5	HL
18	22	31	HL
19	27	34	HL
20	4	8	HL
21	41	45	HL
22	2	3	HL
23	46	52	HL
24	16	20	HL
25	11	11	HL
26	7	12	HL
27	16	16	HL
28	42	42	HL
29	37	41	HL
30	15	15	HL
31	43	54	HL
32	8	12	M
33	14	14	M
34	36	36	M
35	41	47	M
36	18	18	M
37	49	49	M
38	131	131	M
39	11	11	KI
40	2	4	KI
41	47	47	KI
42	9	9	OU
43	11	11	OU
44	54	54	RE
45	24	24	RE
46	63	69	RE
47	107	107	RE
48	50	50	RE
49	62	62	RE
50	12	13	RE
51	11	11	RE
52	7	7	RE
53	21	21	RE
54	47	47	RE
55	62	63	RE
56	24	24	RE
57	49	49	RE
58	29	29	RO
59	81	83	RO
60	41	41	RO
61	64	64	RO
62	26	28	RO
63	52	58	WUE
64	22	22	WUE
65	41	50	WUE
66	11	14	WUE
67	18	21	WUE
68	53	61	WUE
69	82	91	WUE
70	36	43	WUE
71	74	82	WUE
72	32	39	WUE
73	51	61	WUE
74	78	86	WUE
75	65	75	WUE
76	67	77	WUE
77	23	26	WUE
78	48	57	WUE
79	47	55	WUE
80	65	74	WUE
81	17	22	HL
82	11	11	HL
83	32	32	HL
84	5	5	HL
85	111	111	HL
86	47	47	HL
87	25	25	HL
88	14	14	HL
89	9	9	RE
90	32	36	HL
91	20	24	HL
92	46	46	HL
93	17	24	M
94	72	72	KI
95	19	19	KI
96	45	49	KI
97	53	3	KI
98	12	24	KI
99	5	5	KI
100	80	87	TH
101	21	26	TH
102	52	62	TH
103	56	56	RO
104	35	35	RO
105	28	34	TH
106	23	26	RO
107	42	42	KI
108	37	37	RE
109	24	24	RE
110	22	23	HL
111	48	51	DD
112	14	14	DD
113	23	23	DD
114	13	13	DD
115	48	48	OU
116	3	10	OU
117	18	20	OU
118	79	79	SO
119	33	40	SO
120	98	98	SO
121	90	90	SO
122	63	63	SO
123	36	43	TH
124	61	61	BUD
125	47	49	SO
126	66	66	SO
127	34	34	SO
128	30	30	SO
129	91	91	DD
130	46	49	DD
131	28	28	OU
132	35	35	OU
133	126	137	WUE
134	72	83	WUE
135	59	68	WUE
136	104	115	WUE
137	51	54	WUE
138	71	78	WUE
139	44	46	WUE
140	68	68	WUE
141	19	19	WUE
142	83	94	WUE
143	51	51	WUE
144	47	48	WUE
145	39	39	WUE
146	30	30	WUE
147	20	20	TH
148	48	57	D
149	33	33	TH
150	19	22	FR
151	31	31	FR
152	32	32	HL
153	44	53	HL
154	23	23	TH
155	10	10	TH
156	13	13	TH
157	38	45	TH
158	58	63	TH
159	31	31	M
160	13	13	M
161	43	45	M
162	35	43	DD
163	14	14	HL
164	22	22	HL
165	83	83	DD
166	46	46	HL
167	9	9	OU
168	11	11	OU
169	74	74	RE
170	42	42	HL
171	34	34	HL
172	15	16	TH
173	18	18	HL
174	47	56	HOM
175	26	26	WUE
176	13	13	WUE
177	48	48	TH
178	72	72	TH
179	29	31	TH
180	28	28	TH
181	13	13	DD
182	30	36	DD
183	68	68	FR
184	85	85	FR
185	21	24	DD
186	16	16	DD
187	21	21	FR
188	20	22	HL
189	10	11	TH
190	21	21	TH
191	97	97	FR
192	81	81	RE
193	34	34	RE
194	33	33	RE
195	18	18	RE
196	12	12	RE
197	52	52	RE
198	31	31	RE
199	39	39	RE
200	16	16	RE
201	32	32	RE
202	63	63	DD
203	8	8	HL
204	10	10	HL
205	61	66	RE
206	14	14	OU
207	58	62	M
208	49	51	SO
209	17	17	WUE
210	64	64	RE
*Site abbreviations: Budapest, Hungary (BUD); Düsseldorf, (D), Dresden, (DD), Freiburg, (FR), Lübeck, (HL), Homburg, (HOM), Kiel, (KI), München, (M), Würzburg (WUE), all Germany; Oulu, Finland (OU); Reims, (RE), Rouen, (RO), both France, Sofia, Bulgaria (SO), Thessaloniki, Greece, (TH)

### Sheet: Table_S6 Alpha Summary Stats
Table S6 Summary statistics for alpha diversity measures
Shannon diversity
Site	.y.	Group 1	Group 2	p value (unadjusted)	p adjusted (BH)	p.signif	method
Forehead	shannon.div	Control	Patient	0.109649157046258	0.11	ns	Kruskal-Wallis
Upper back	shannon.div	Control	Patient	0.588111123639581	0.59	ns	Kruskal-Wallis
Antecubital Fossa	shannon.div	Control	Patient	0.108246419978895	0.11	ns	Kruskal-Wallis
Chao1 diversity
Site	.y.	group1	group2	p	p.adj	p.signif	method
Forehead	S.chao1	Control	Patient	0.14843324935026614	0.15	ns	Kruskal-Wallis
Uper back	S.chao1	Control	Patient	0.34698002554427637	0.35	ns	Kruskal-Wallis
Antecubital Fossa	S.chao1	Control	Patient	0.6247095523278072	0.62	ns	Kruskal-Wallis
Shannon diversity
.y.	group1	group2	p	p.adj	p.signif	method
shannon.div	Corresponding	Perilesional	< 2e-16	5.3e-21	****	Kruskal-Wallis
shannon.div	Corresponding	Contralateral	5.6e-08	8.5e-8	****	Kruskal-Wallis
shannon.div	Perilesional	Contralateral	1.6e-06	1.6e-6	****	Kruskal-Wallis
Chao1 diversity
.y.	group1	group2	p	p.adj	p.signif	method
S.chao1	Corresponding	Perilesional	7.1e-05	2.1e-4	****	Kruskal-Wallis
S.chao1	Corresponding	Contralateral	0.0019252511202268406	0.0029	**	Kruskal-Wallis
S.chao1	Perilesional	Contralateral	0.30997748872828207	0.31	ns	Kruskal-Wallis

### Sheet: Table_S7 IS sub-analyses
Supplementary Table S7. Indicator species sub-analyses from multipatt function of Indicspecies.
			All sampling sites
	Indicator Species		Control group					Patient group
A
	ASV	Genus	stat	IndVal	p	adjusted p		stat	IndVal	p	adjusted p
	ASV_0001	Cutibacterium	0.133139	0.0177261	9.9999e-06	0.000698414
	ASV_0002	Staphylococcus						0.345781	0.119565	9.9999e-06	0.000698414
	ASV_0005	Staphylococcus	0.117056	0.0137021	9.9999e-06	0.000698414
	ASV_0008	Enhydrobacter	0.108356	0.011741	9.9999e-06	0.000698414
	ASV_0014	Staphylococcus	0.117261	0.0137502	9.9999e-06	0.000698414
	ASV_0016	Staphylococcus	0.1185	0.0140422	9.9999e-06	0.000698414
	ASV_0021	Staphylococcus						0.15402	0.0237222	9.9999e-06	0.000698414
	ASV_0029	Corynebacterium						0.109689	0.0120317	9.9999e-06	0.000698414
	ASV_0031	Staphylococcus						0.172299	0.029687	9.9999e-06	0.000698414
	ASV_0086	Staphylococcus						0.125328	0.015707	9.9999e-06	0.000698414
	ASV_0586	Staphylococcus						0.129464	0.0167609	9.9999e-06	0.000698414
	ASV_1403	Faecalibacterium	0.10336	0.0106832	9.9999e-06	0.000698414
			Control corresponding, patient perilesional, contralesional sites
B
	ASV_0002	Staphylococcus						0.390612	0.152578	9.9999e-06	0.00129999
	ASV_0004	Corynebacterium	0.161399	0.0260495	9.9999e-06	0.00129999
	ASV_0005	Staphylococcus	0.099576	0.00991537	0.00159998	0.0389996
	ASV_0008	Enhydrobacter	0.120842	0.0146027	4.99995e-05	0.00443177
	ASV_0014	Staphylococcus	0.104579	0.0109367	0.000769992	0.0258877
	ASV_0021	Staphylococcus						0.1631	0.0266017	9.9999e-06	0.00129999
	ASV_0029	Corynebacterium						0.1229	0.0151044	9.9999e-06	0.00129999
	ASV_0031	Staphylococcus						0.180619	0.0326232	9.9999e-06	0.00129999
	ASV_0045	Acinetobacter	0.0978157	0.00956791	0.00149999	0.0379866
	ASV_0053	Proteus						0.106937	0.0114356	5.99994e-05	0.00467995
	ASV_0059	Corynebacterium	0.105789	0.0111914	0.000389996	0.0165324
	ASV_0086	Staphylococcus						0.132917	0.017667	1.99998e-05	0.00229409
	ASV_0114	Staphylococcus						0.112149	0.0125773	0.000239998	0.0119999
	ASV_0129	Staphylococcus						0.102157	0.0104361	0.000239998	0.0119999
	ASV_0342	Corynebacterium	0.115417	0.0133211	4.99995e-05	0.00443177
	ASV_0351	Bacteroides	0.118049	0.0139356	9.9999e-06	0.00129999
	ASV_0388	Dermabacter	0.0953177	0.00908546	0.00097999	0.0289543
	ASV_0525	Facklamia	0.102719	0.0105512	0.000919991	0.0275997
	ASV_0586	Staphylococcus						0.134836	0.0181806	9.9999e-06	0.00129999
	ASV_0605	Facklamia	0.133355	0.0177836	9.9999e-06	0.00129999
	ASV_0620	Finegoldia	0.103623	0.0107377	0.000119999	0.00806888
	ASV_0672	Anaerococcus	0.114331	0.0130717	5.99994e-05	0.00467995
	ASV_1330	Corynebacterium	0.095351	0.00909181	9.9999e-06	0.00129999
	ASV_2112	Anaerococcus	0.0989079	0.00978276	9.9999e-06	0.00129999
C			Sites typically unaffected by BP
	ASV_0002	Staphylococcus						0.279374	0.0780499	9.9999e-06	0.00130832
	ASV_0005	Staphylococcus	0.119612	0.014307	3.99996e-05	0.00369408
	ASV_0008	Enhydrobacter	0.105938	0.0112228	0.000129999	0.010742
	ASV_0014	Staphylococcus	0.115328	0.0133006	5.99994e-05	0.00523328
	ASV_0016	Staphylococcus	0.124963	0.0156158	9.9999e-06	0.00130832
	ASV_0021	Staphylococcus						0.132556	0.0175711	9.9999e-06	0.00130832
	ASV_0029	Corynebacterium						0.107357	0.0115255	1.99998e-05	0.00241536
	ASV_0031	Staphylococcus						0.1564	0.0244609	9.9999e-06	0.00130832
	ASV_0086	Staphylococcus						0.115563	0.0133548	9.9999e-06	0.00130832
	ASV_0586	Staphylococcus						0.110388	0.0121854	9.9999e-06	0.00130832
D			Disease patients
	Indicator Species		All contralateral sampling sites					All perilesional sampling sites
	ASV	Genus	stat	IndVal	p	adjusted p		stat	IndVal	p	adjusted p
	ASV_0002	Staphylococcus						0.138828	0.0192732	6.99993e-05	0.096529
	ASV_0004	Corynebacterium	0.0925109	0.00855826	0.00765992	1
	ASV_0081	Vogesella						0.0846677	0.00716862	0.00653993	1
	ASV_0098	Vogesella						0.0848935	0.0072069	0.00371996	1
	Groups defined as healthy control cohort and BP disease cohort. Results displayed here are a subset of sub-analysis results, for which the stat parameter greater than or equal to 0.10
	Part A: ASV IS from all sampling sites for both groups. There were 267 statistically significant ASVs for this sub-analysis after correction for multiple testing.
	Part B: ASV IS from perilesional and contralateral sampling sites from patient group and matched corresponding sampling sites from control group.
	There were 91 statistically significant ASVs for this sub-analysis after correction for multiple testing.
	Part C: ASV IS from Sites typically unaffected by BP. There were 30 statistically significant ASVs for this sub-analysis after correction for multiple testing.
	Part D: Groups defined as all perilesional sampling sites and corresponding contralateral sampling sites within diseased patient group. All results from this sub-anlaysis are reported here.
	There were no statistically significant ASVs for this sub-analysis after correction for multiple testing.
	P values are based on 10,000 permutations
	P values adjusted for multiple testing using Benjamini and Hochberg (1995) method.

### Sheet: Table_S8 IS ASV Summary Stats
Supplementary Table S8. Summary statistics for indicator ASVs
	Antecutibal fossa										Forehead										Upper back										diseased and control corresponding
ASVs	min_HC	min_P	max_HC	max_P	median_HC	median_P	mean_HC	mean_P	sd_HC	sd_P	min_HC	min_P	max_HC	max_P	median_HC	median_P	mean_HC	mean_P	sd_HC	sd_P	min_HC	min_P	max_HC	max_P	median_HC	median_P	mean_HC	mean_P	sd_HC	sd_P	min_HCorresponding	min_PPerilesional	min_PContralateral	max_HCorresponding	max_PPerilesional	max_PContralateral	median_HCorresponding	median_PPerilesional	median_PContralateral	mean_HCorresponding	mean_PPerilesional	mean_PContralateral	sd_HCorresponding	sd_PPerilesional	sd_PContralateral
ASV_1	0	0	0.8552	0.7846	0.04	0.0282	0.1081	0.1093	0.1579	0.1739	0	0	0.992	0.9658	0.2815	0.2238	0.3417	0.298	0.3013	0.2794	0	0	0.9978	0.9914	0.3422	0.1479	0.4017	0.2903	0.3332	0.3078	0	0	0	0.9722	0.9704	0.9458	0.0471	0	0.0284	0.1287	0.0953	0.0977	0.1888	0.1911	0.1734
ASV_2	0	0	0.7982	0.9156	0	0	0.0113	0.1259	0.0705	0.2087	0	0	0.8548	0.7084	0	0	0.0162	0.0471	0.0875	0.1058	0	0	0.6536	0.962	0	0	0.0162	0.1153	0.0778	0.2013	0	0	0	0.8202	0.9996	0.9478	0	0.049	0	0.0162	0.1975	0.1325	0.0827	0.2556	0.206
ASV_37	0	0	0.0118	0.2144	0	0	0.0001	0.0027	0.0009	0.0221	0	0	0.0082	0.0662	0	0	0	0.0008	0.0006	0.0055	0	0	0.0018	0.0588	0	0	0	0.0007	0.0001	0.0054	0	0	0	0.084	0.9584	0.7878	0	0	0	0.0003	0.0066	0.0068	0.0046	0.062	0.06
ASV_4	0	0	0.5192	0.4362	0.0278	0	0.0505	0.0454	0.0775	0.0784	0	0	0.4862	0.2196	0	0	0.0162	0.0126	0.0534	0.0313	0	0	0.1922	0.4348	0	0	0.0222	0.0201	0.0431	0.0483	0	0	0	0.4296	0.4182	0.5254	0.0427	0	0.024	0.0679	0.0361	0.0493	0.0831	0.0653	0.076
ASV_23	0	0	0.0402	0.027	0	0	0.0002	0.0001	0.003	0.0019	0	0	0.1154	0.1118	0	0	0.0116	0.0081	0.0263	0.0213	0	0	0.0802	0.1066	0	0	0.002	0.0018	0.0096	0.0102	0	0	0	0.0726	0.15	0.0624	0	0	0	0.0012	0.0008	0.0003	0.0078	0.0098	0.0038
ASV_29	0	0	0.039	0.1564	0	0	0.0002	0.0041	0.0029	0.0211	0	0	0	0.0968	0	0	0	0.0011	0	0.0082	0	0	0	0.256	0	0	0	0.0039	0	0.0254	0	0	0	0.0988	0.5982	0.5136	0	0	0	0.0003	0.0113	0.0084	0.0054	0.0608	0.047
ASV_19	0	0	0.0498	0.046	0	0	0.0005	0.0007	0.0045	0.0049	0	0	0.2098	0.1856	0	0	0.0156	0.0096	0.0354	0.0259	0	0	0.1892	0.1056	0	0	0.0027	0.0027	0.0163	0.0124	0	0	0	0.081	0.1492	0.0578	0	0	0	0.0013	0.0008	0.0005	0.0086	0.0098	0.0046
ASV_27	0	0	0	0.0434	0	0	0	0.0003	0	0.0036	0	0	0.1598	0.1522	0	0	0.0118	0.0079	0.0284	0.0234	0	0	0.056	0.0398	0	0	0.0016	0.0006	0.0077	0.0043	0	0	0	0.059	0.0312	0.0538	0	0	0	0.0006	0.0001	0.0003	0.005	0.0021	0.0036
ASV_31	0	0	0.012	0.16	0	0	0.0001	0.0054	0.001	0.0219	0	0	0.0102	0.1316	0	0	0.0001	0.0029	0.0009	0.0134	0	0	0.0044	0.1526	0	0	0.0001	0.0063	0.0005	0.0248	0	0	0	0.0166	0.161	0.1692	0	0	0	0.0002	0.0083	0.0055	0.0014	0.0296	0.0213
ASV_222	0	0	0.412	0.0164	0	0	0.0044	0.0002	0.0362	0.0013	0	0	0.1056	0.0024	0	0	0.0006	0	0.0078	0.0002	0	0	0.0246	0.0096	0	0	0.0004	0.0001	0.0024	0.001	0	0	0	0.3614	0.0112	0.024	0	0	0	0.0018	0.0001	0.0002	0.0207	0.0008	0.0019
ASV_5	0	0	0.723	0.6274	0	0	0.0897	0.0465	0.1424	0.1038	0	0	0.247	0.1962	0	0	0.0056	0.0061	0.0263	0.0256	0	0	0.3058	0.2376	0	0	0.0228	0.0121	0.0556	0.0369	0	0	0	0.3956	0.3828	0.528	0	0	0	0.0196	0.0074	0.0124	0.0549	0.0338	0.0476
ASV_14	0	0	0.196	0.1718	0	0	0.0251	0.0113	0.0455	0.0276	0	0	0.0924	0.0666	0	0	0.0012	0.0009	0.0087	0.0066	0	0	0.1114	0.09	0	0	0.0041	0.0023	0.0167	0.0109	0	0	0	0.121	0.123	0.1908	0	0	0	0.0046	0.0011	0.0019	0.0176	0.0083	0.0131
ASV_32	0	0	0.5624	0.3158	0	0	0.0145	0.005	0.0642	0.0313	0	0	0.0336	0.0792	0	0	0.0002	0.0007	0.0025	0.0062	0	0	0.1456	0.0928	0	0	0.0034	0.0018	0.0168	0.0109	0	0	0	0.307	0.1	0.0924	0	0	0	0.0035	0.0006	0.0009	0.0255	0.0065	0.008
ASV_114	0	0	0.1482	0.1234	0	0	0.0009	0.002	0.0112	0.012	0	0	0.0864	0.0266	0	0	0.0011	0.0003	0.0083	0.0021	0	0	0.1134	0.1176	0	0	0.0007	0.0011	0.0086	0.0087	0	0	0	0.0884	0.166	0.0984	0	0	0	0.0005	0.0035	0.0028	0.0056	0.0173	0.0133
ASV_45	0	0	0.2312	0.0836	0	0	0.0046	0.0017	0.0256	0.0096	0	0	0.1686	0.1674	0	0	0.0012	0.002	0.0128	0.0141	0	0	0.1162	0.1234	0	0	0.0025	0.0018	0.013	0.0111	0	0	0	0.1266	0.078	0.0632	0	0	0	0.0031	0.0005	0.0009	0.0164	0.0056	0.0059
ASV_182	0	0	0.0052	0.0194	0	0	0.0002	0.0006	0.0008	0.0023	0	0	0.0036	0.0182	0	0	0.0001	0.0003	0.0003	0.0015	0	0	0.0088	0.008	0	0	0.0002	0.0003	0.0009	0.0009	0	0	0	0.0166	0.0802	0.1146	0	0	0	0.0006	0.001	0.0015	0.0018	0.0048	0.007
ASV_16	0	0	0.1906	0.1354	0	0	0.0208	0.0081	0.0368	0.0228	0	0	0.064	0.048	0	0	0.0007	0.0009	0.0057	0.006	0	0	0.0704	0.056	0	0	0.0028	0.0014	0.0122	0.0075	0	0	0	0.0826	0.072	0.1062	0	0	0	0.0031	0.0009	0.0014	0.0133	0.0062	0.0089
ASV_47	0	0	0.1766	0.1038	0	0	0.0073	0.003	0.0237	0.0141	0	0	0.0542	0.0554	0	0	0.0003	0.0003	0.004	0.0038	0	0	0.0328	0.0588	0	0	0.0005	0.0005	0.0039	0.0049	0	0	0	0.0826	0.0728	0.1018	0	0	0	0.0015	0.0004	0.0004	0.0088	0.0045	0.0056
ASV_54	0	0	0.2466	0.1356	0	0	0.0076	0.0036	0.0298	0.0159	0	0	0	0.0232	0	0	0	0.0001	0	0.0016	0	0	0.1552	0.0376	0	0	0.0027	0.0005	0.0149	0.0043	0	0	0	0.0882	0.0978	0.1416	0	0	0	0.0012	0.0004	0.0008	0.0076	0.0055	0.0084
ASV_87	0	0	0.295	0.088	0	0	0.0062	0.0004	0.0358	0.0061	0	0	0.0434	0	0	0	0.0004	0	0.0042	0	0	0	0.3056	0.0922	0	0	0.0032	0.0008	0.0263	0.0072	0	0	0	0.0654	0.0474	0.0638	0	0	0	0.0009	0.0004	0.0005	0.0062	0.0038	0.0053
ASV_8	0	0	0.704	0.296	0	0	0.0263	0.0079	0.094	0.0319	0	0	0.561	0.136	0	0	0.0074	0.0038	0.0442	0.0186	0	0	0.2958	0.244	0	0	0.0158	0.005	0.0492	0.0236	0	0	0	0.58	0.389	0.2782	0	0	0	0.021	0.0067	0.0082	0.0718	0.0328	0.0335
ASV_36	0	0	0.1156	0.2398	0	0	0.0011	0.0028	0.0097	0.0208	0	0	0.0878	0.0806	0	0	0.001	0.0006	0.0079	0.0066	0	0	0.0426	0.1478	0	0	0.0004	0.0026	0.004	0.0158	0	0	0	0.1908	0.4672	0.293	0	0	0	0.0019	0.0059	0.0037	0.0141	0.0371	0.0201
ASV_112	0	0	0.2214	0.0582	0	0	0.0043	0.0011	0.0224	0.006	0	0	0.1796	0.0136	0	0	0.0017	0.0002	0.014	0.0011	0	0	0.0878	0.0492	0	0	0.0018	0.0009	0.0083	0.005	0	0	0	0.1408	0.0696	0.0804	0	0	0	0.0021	0.0009	0.0012	0.0106	0.0054	0.0065
ASV_481	0	0	0.0614	0.0034	0	0	0.0005	0.0001	0.0047	0.0004	0	0	0.0122	0.0016	0	0	0.0001	0	0.001	0.0002	0	0	0.058	0.0024	0	0	0.0006	0.0001	0.0047	0.0003	0	0	0	0.021	0.007	0.0162	0	0	0	0.0004	0.0001	0.0002	0.002	0.0006	0.001
ASV_723	0	0	0.0418	0.0024	0	0	0.0005	0.0001	0.0042	0.0003	0	0	0.0134	0.0062	0	0	0.0001	0.0001	0.001	0.0005	0	0	0.0536	0.0104	0	0	0.0004	0.0001	0.0041	0.0009	0	0	0	0.0698	0.0252	0.0072	0	0	0	0.0005	0.0001	0.0001	0.0041	0.0013	0.0005
ASV_3707	0	0	0.0004	0	0	0	0	0	0	0	0	0	0.0002	0	0	0	0	0	0	0	0	0	0.0086	0	0	0	0.0001	0	0.0007	0	0	0	0	0.0386	0.0008	0.001	0	0	0	0.0002	0	0	0.0022	0	0
ASV_737	0	0	0.0144	0.0044	0	0	0.0001	0	0.0011	0.0004	0	0	0.0194	0.0088	0	0	0.0002	0.0001	0.0015	0.0008	0	0	0.0132	0.0038	0	0	0.0002	0.0001	0.0012	0.0004	0	0	0	0.116	0.0132	0.0044	0	0	0	0.0007	0.0001	0	0.0069	0.0009	0.0003
ASV_7404	0	0	0.022	0.0002	0	0	0.0001	0	0.0017	0	0	0	0.0008	0	0	0	0	0	0.0001	0	0	0	0	0	0	0	0	0	0	0	0	0	0	0.0012	0.0002	0.0002	0	0	0	0	0	0	0.0001	0	0
ASV_79	0	0	0.099	0.0308	0	0	0.0009	0.0001	0.0087	0.0021	0	0	0.0872	0.0848	0	0	0.0012	0.001	0.0089	0.0085	0	0	0.1716	0.1188	0	0	0.0045	0.0015	0.0211	0.0108	0	0	0	0.1114	0.0546	0.0976	0	0	0	0.0012	0.0002	0.0003	0.0094	0.0034	0.0051
ASV_388	0	0	0.0418	0.016	0	0	0.0009	0.0004	0.0046	0.0015	0	0	0.0074	0.0082	0	0	0.0001	0.0001	0.0006	0.0008	0	0	0.003	0.0032	0	0	0.0001	0.0001	0.0005	0.0004	0	0	0	0.038	0.0084	0.017	0	0	0	0.0007	0.0002	0.0004	0.0031	0.0008	0.0013
ASV_525	0	0	0.0124	0.0044	0	0	0.0003	0.0001	0.0015	0.0005	0	0	0.0064	0.0066	0	0	0.0001	0.0001	0.0007	0.0005	0	0	0.0068	0.0058	0	0	0.0002	0.0002	0.0009	0.0008	0	0	0	0.025	0.0222	0.0136	0	0	0	0.0007	0.0002	0.0003	0.003	0.0013	0.0011
ASV_174	0	0	0.0758	0.0342	0	0	0.002	0.0009	0.0094	0.0038	0	0	0.0438	0.0128	0	0	0.0008	0.0003	0.0047	0.0015	0	0	0.0806	0.0412	0	0	0.0018	0.0008	0.009	0.0038	0	0	0	0.093	0.0296	0.0484	0	0	0	0.0019	0.0006	0.0008	0.0094	0.0025	0.0037
ASV_1927	0	0	0.04	0.0008	0	0	0.0002	0	0.003	0.0001	0	0	0.0218	0.0044	0	0	0.0002	0	0.0022	0.0003	0	0	0.0168	0.0012	0	0	0.0001	0	0.0013	0.0001	0	0	0	0.016	0.0002	0.0004	0	0	0	0.0001	0	0	0.0011	0	0
ASV_21	0	0	0.0552	0.185	0	0	0.0005	0.0063	0.0043	0.0261	0	0	0.024	0.189	0	0	0.0002	0.0027	0.0019	0.0151	0	0	0.0264	0.2334	0	0	0.0002	0.0061	0.002	0.028	0	0	0	0.0622	0.268	0.2368	0	0	0	0.0005	0.009	0.0058	0.0043	0.0334	0.0242
ASV_105	0	0	0	0.1532	0	0	0	0.0014	0	0.0142	0	0	0	0.1106	0	0	0	0.001	0	0.0104	0	0	0.0326	0.162	0	0	0.0002	0.0016	0.0025	0.0142	0	0	0	0.0628	0.17	0.162	0	0	0	0.0002	0.0029	0.0012	0.0034	0.0183	0.0123
ASV_291	0	0	0	0.1736	0	0	0	0.0008	0	0.0121	0	0	0	0.0858	0	0	0	0.0004	0	0.0059	0	0	0	0.0326	0	0	0	0.0002	0	0.0023	0	0	0	0	0.173	0.1402	0	0	0	0	0.0018	0.0007	0	0.0166	0.0097
ASV_523	0	0	0.0216	0.0122	0	0	0.0003	0.0002	0.0021	0.0011	0	0	0.0258	0.008	0	0	0.0002	0.0001	0.002	0.0007	0	0	0.0248	0.0124	0	0	0.0005	0.0001	0.0026	0.001	0	0	0	0.0492	0.0108	0.0118	0	0	0	0.0008	0.0002	0.0001	0.0046	0.001	0.0009
ASV_2692	0	0	0.025	0	0	0	0.0001	0	0.0019	0	0	0	0.0056	0.0048	0	0	0	0	0.0004	0.0003	0	0	0.0242	0	0	0	0.0001	0	0.0018	0	0	0	0	0.0306	0	0.0004	0	0	0	0.0001	0	0	0.002	0	0
ASV_592	0	0	0.0676	0.0046	0	0	0.0008	0.0001	0.0056	0.0005	0	0	0.0266	0.0036	0	0	0.0003	0.0001	0.0022	0.0004	0	0	0.0486	0.012	0	0	0.0006	0.0002	0.0039	0.001	0	0	0	0.037	0.0166	0.0468	0	0	0	0.0005	0.0001	0.0003	0.0029	0.001	0.0026
ASV_1193	0	0	0.003	0.0388	0	0	0	0.0002	0.0002	0.0027	0	0	0.0032	0.001	0	0	0	0	0.0002	0.0001	0	0	0.0058	0.03	0	0	0.0001	0.0002	0.0005	0.0021	0	0	0	0.0042	0.032	0.0494	0	0	0	0	0.0002	0.0004	0.0003	0.0021	0.0034
ASV_331	0	0	0	0.1238	0	0	0	0.0014	0	0.012	0	0	0.0002	0.0146	0	0	0	0.0001	0	0.001	0	0	0.022	0.024	0	0	0.0003	0.0002	0.0021	0.0017	0	0	0	0.0002	0.145	0.1692	0	0	0	0	0.0011	0.0013	0	0.0103	0.0122
ASV_699	0	0	0.0546	0.0024	0	0	0.0004	0	0.0043	0.0002	0	0	0.002	0.001	0	0	0	0	0.0002	0.0001	0	0	0.0078	0.004	0	0	0.0001	0.0001	0.0008	0.0004	0	0	0	0.0876	0.0138	0.0236	0	0	0	0.0008	0.0001	0.0001	0.0072	0.0008	0.0013
ASV_2926	0	0	0	0.012	0	0	0	0.0001	0	0.0012	0	0	0	0.0034	0	0	0	0	0	0.0002	0	0	0	0.004	0	0	0	0	0	0.0003	0	0	0	0	0.0112	0.0204	0	0	0	0	0.0001	0.0001	0	0.0006	0.001
ASV_86	0	0	0.003	0.126	0	0	0	0.0027	0.0003	0.0147	0	0	0.001	0.1274	0	0	0	0.0013	0.0001	0.01	0	0	0.0118	0.1614	0	0	0.0001	0.003	0.0009	0.0167	0	0	0	0.009	0.1858	0.171	0	0	0	0.0001	0.004	0.0033	0.0009	0.0201	0.0171
ASV_147	0	0	0.0044	0.1194	0	0	0	0.0014	0.0003	0.0109	0	0	0.0016	0.1406	0	0	0	0.0009	0.0001	0.01	0	0	0.002	0.1774	0	0	0	0.0013	0.0002	0.0137	0	0	0	0.003	0.1628	0.1638	0	0	0	0	0.0019	0.002	0.0002	0.0144	0.0148
ASV_1424	0	0	0	0.001	0	0	0	0	0	0.0001	0	0	0.0002	0.021	0	0	0	0.0001	0	0.0014	0	0	0.001	0.006	0	0	0	0.0001	0.0001	0.0005	0	0	0	0.0012	0.0082	0.0226	0	0	0	0	0.0001	0.0001	0.0001	0.0006	0.0011
ASV_59	0	0	0.1956	0.1304	0	0	0.0036	0.0024	0.0177	0.0119	0	0	0.068	0.0252	0	0	0.0013	0.0005	0.0071	0.0026	0	0	0.0918	0.0604	0	0	0.0029	0.0011	0.0121	0.0054	0	0	0	0.2164	0.096	0.1184	0	0	0	0.0059	0.0015	0.0025	0.024	0.0073	0.011
ASV_695	0	0	0.004	0.0522	0	0	0.0001	0.0004	0.0006	0.0037	0	0	0.0026	0.0186	0	0	0	0.0001	0.0002	0.0013	0	0	0.0034	0.0242	0	0	0.0001	0.0003	0.0004	0.0022	0	0	0	0.0072	0.0256	0.0294	0	0	0	0.0001	0.0002	0.0003	0.0006	0.0017	0.0019
ASV_53	0	0	0.0264	0.3788	0	0	0.0002	0.0039	0.0021	0.0282	0	0	0.0314	0.1116	0	0	0.0004	0.0015	0.0031	0.0091	0	0	0.044	0.1136	0	0	0.0003	0.0025	0.0033	0.0117	0	0	0	0.0602	0.2446	0.5994	0	0	0	0.0007	0.0043	0.0072	0.0045	0.0233	0.0402
ASV_82	0	0	0	0.1582	0	0	0	0.0017	0	0.0153	0	0	0	0.1218	0	0	0	0.0008	0	0.0091	0	0	0	0.1898	0	0	0	0.0022	0	0.0183	0	0	0	0.0724	0.1834	0.1088	0	0	0	0.0002	0.0029	0.0011	0.004	0.0197	0.0093
ASV_559	0	0	0.0316	0.0138	0	0	0.0006	0.0002	0.0034	0.0013	0	0	0.0152	0.0014	0	0	0.0002	0	0.0014	0.0001	0	0	0.0744	0.0088	0	0	0.0009	0.0001	0.0069	0.0009	0	0	0	0.0646	0.0108	0.0218	0	0	0	0.0006	0.0001	0.0003	0.0039	0.0008	0.0018
ASV_213	0	0	0.0164	0.0568	0	0	0.0002	0.0009	0.0014	0.0054	0	0	0.0022	0.0094	0	0	0.0001	0.0003	0.0003	0.0012	0	0	0.0368	0.013	0	0	0.0004	0.0003	0.0029	0.0014	0	0	0	0.021	0.0748	0.1218	0	0	0	0.0004	0.0012	0.0019	0.0019	0.006	0.0107
ASV_63	0	0	0	0.1598	0	0	0	0.0018	0	0.0148	0	0	0	0.1096	0	0	0	0.0008	0	0.0083	0	0	0.0258	0.1762	0	0	0.0001	0.003	0.002	0.0207	0	0	0	0.0718	0.1672	0.1014	0	0	0	0.0002	0.003	0.0014	0.0039	0.019	0.0096
ASV_1434	0	0	0.007	0	0	0	0	0	0.0005	0	0	0	0.0534	0.0102	0	0	0.0003	0	0.0039	0.0007	0	0	0.0216	0.0114	0	0	0.0002	0.0001	0.0017	0.0008	0	0	0	0.012	0.0014	0.0052	0	0	0	0.0001	0	0	0.0009	0.0001	0.0003
ASV_855	0	0	0.048	0.0018	0	0	0.0005	0	0.004	0.0002	0	0	0.0064	0.001	0	0	0.0001	0	0.0005	0.0001	0	0	0.0242	0.0038	0	0	0.0002	0.0001	0.0019	0.0003	0	0	0	0.0396	0.0042	0.0046	0	0	0	0.0003	0.0001	0	0.0024	0.0004	0.0004
ASV_1201	0	0	0.0428	0.0006	0	0	0.0004	0	0.0036	0.0001	0	0	0.0092	0.0002	0	0	0.0001	0	0.0007	0	0	0	0.0188	0.0018	0	0	0.0002	0	0.0015	0.0001	0	0	0	0.0458	0.0064	0.0016	0	0	0	0.0003	0	0	0.0031	0.0003	0.0001
ASV_1330	0	0	0.046	0.0012	0	0	0.0003	0	0.0035	0.0001	0	0	0.0014	0.0006	0	0	0	0	0.0001	0.0001	0	0	0.018	0.001	0	0	0.0002	0	0.0014	0.0001	0	0	0	0.042	0.001	0.0006	0	0	0	0.0004	0	0	0.0032	0.0001	0
ASV_3741	0	0	0.0004	0	0	0	0	0	0	0	0	0	0.0328	0	0	0	0.0002	0	0.0024	0	0	0	0.0004	0	0	0	0	0	0	0	0	0	0	0.0054	0	0	0	0	0	0	0	0	0.0003	0	0
ASV_342	0	0	0.0126	0.011	0	0	0.0004	0.0002	0.0013	0.0011	0	0	0.0386	0.0564	0	0	0.0004	0.0003	0.0031	0.0039	0	0	0.0288	0.0118	0	0	0.0005	0.0002	0.0026	0.0011	0	0	0	0.0366	0.0146	0.0422	0	0	0	0.0011	0.0002	0.0005	0.0039	0.001	0.0029
ASV_620	0	0	0.0232	0.0022	0	0	0.0005	0	0.0023	0.0002	0	0	0.0074	0.0026	0	0	0.0001	0	0.0006	0.0002	0	0	0.0108	0.0092	0	0	0.0002	0.0001	0.0011	0.0007	0	0	0	0.0358	0.0228	0.0146	0	0	0	0.0007	0.0002	0.0001	0.0033	0.0016	0.0009
ASV_604	0	0	0.033	0.0094	0	0	0.0004	0.0002	0.0027	0.0009	0	0	0.0162	0.003	0	0	0.0002	0	0.0016	0.0003	0	0	0.0294	0.0082	0	0	0.0004	0.0001	0.0029	0.0008	0	0	0	0.0336	0.0034	0.008	0	0	0	0.0003	0.0001	0.0001	0.0022	0.0004	0.0006
ASV_2035	0	0	0.0996	0	0	0	0.0006	0	0.0075	0	0	0	0	0.0012	0	0	0	0	0	0.0001	0	0	0.0182	0.0006	0	0	0.0001	0	0.0014	0	0	0	0	0.0038	0	0.0004	0	0	0	0	0	0	0.0003	0	0
ASV_2037	0	0	0.1072	0.0002	0	0	0.0006	0	0.0081	0	0	0	0.0002	0	0	0	0	0	0	0	0	0	0.0248	0	0	0	0.0001	0	0.0019	0	0	0	0	0.0042	0.0006	0.0002	0	0	0	0	0	0	0.0003	0	0
ASV_1734	0	0	0.0044	0.0018	0	0	0.0001	0	0.0005	0.0001	0	0	0.0002	0.0012	0	0	0	0	0	0.0001	0	0	0.0036	0	0	0	0.0001	0	0.0004	0	0	0	0	0.094	0.0022	0.0018	0	0	0	0.0005	0	0	0.0064	0.0001	0.0001
ASV_576	0	0	0.148	0.0096	0	0	0.0018	0.0001	0.0121	0.001	0	0	0.0004	0.0046	0	0	0	0	0	0.0003	0	0	0.0034	0.0128	0	0	0.0001	0.0001	0.0004	0.0009	0	0	0	0.0626	0.0068	0.0042	0	0	0	0.0003	0.0001	0	0.0035	0.0004	0.0004
ASV_690	0	0	0.0022	0.0126	0	0	0	0.0002	0.0002	0.0011	0	0	0.0016	0.0132	0	0	0	0.0002	0.0001	0.0012	0	0	0.003	0.053	0	0	0	0.0004	0.0003	0.0038	0	0	0	0.0066	0.0182	0.0708	0	0	0	0.0001	0.0002	0.0005	0.0005	0.0016	0.004
ASV_41	0	0	0.473	0.1164	0	0	0.0053	0.0008	0.0419	0.0086	0	0	0.1078	0.0638	0	0	0.0026	0.001	0.0139	0.0076	0	0	0.3424	0.1508	0	0	0.0048	0.0021	0.0316	0.015	0	0	0	0.428	0.1422	0.1874	0	0	0	0.006	0.0016	0.0021	0.0372	0.0116	0.0152
ASV_173	0	0	0.0002	0.146	0	0	0	0.0007	0	0.0101	0	0	0.0004	0.0908	0	0	0	0.0006	0	0.0068	0	0	0.001	0.1008	0	0	0	0.0006	0.0001	0.0072	0	0	0	0.001	0.4854	0.3588	0	0	0	0	0.0022	0.0021	0.0001	0.0257	0.0227
ASV_905	0	0	0.002	0.0112	0	0	0	0.0001	0.0002	0.0011	0	0	0.0006	0.0028	0	0	0	0	0	0.0003	0	0	0.0006	0.0164	0	0	0	0.0001	0	0.0013	0	0	0	0.0116	0.0292	0.016	0	0	0	0.0001	0.0002	0.0003	0.0009	0.0019	0.0017
ASV_7600	0	0	0.0034	0	0	0	0	0	0.0003	0	0	0	0.0214	0	0	0	0.0001	0	0.0016	0	0	0	0	0	0	0	0	0	0	0	0	0	0	0.0006	0	0	0	0	0	0	0	0	0.0001	0	0
ASV_630	0	0	0.0476	0.0046	0	0	0.0009	0.0001	0.0048	0.0004	0	0	0.0104	0.0048	0	0	0.0002	0.0001	0.001	0.0004	0	0	0.0416	0.0022	0	0	0.0006	0.0001	0.0041	0.0003	0	0	0	0.0934	0.004	0.0104	0	0	0	0.0006	0.0001	0.0001	0.0057	0.0003	0.0006
ASV_579	0	0	0.0002	0.0326	0	0	0	0.0003	0	0.0026	0	0	0.0022	0.006	0	0	0	0.0001	0.0002	0.0006	0	0	0.0004	0.0126	0	0	0	0.0002	0	0.0014	0	0	0	0	0.1196	0.0494	0	0	0	0	0.0007	0.0002	0	0.008	0.0026
ASV_833	0	0	0	0.0096	0	0	0	0.0001	0	0.001	0	0	0.0002	0.0026	0	0	0	0	0	0.0002	0	0	0.0002	0.0012	0	0	0	0	0	0.0002	0	0	0	0.0038	0.0238	0.0222	0	0	0	0	0.0002	0.0002	0.0004	0.0016	0.0018
ASV_463	0	0	0.151	0.003	0	0	0.001	0	0.0115	0.0002	0	0	0.0172	0.0016	0	0	0.0001	0	0.0014	0.0001	0	0	0.0444	0.0044	0	0	0.0005	0	0.0041	0.0003	0	0	0	0.0802	0.003	0.0034	0	0	0	0.0003	0	0	0.0044	0.0002	0.0002
ASV_343	0	0	0.0004	0.0688	0	0	0	0.0004	0	0.0049	0	0	0	0.007	0	0	0	0	0	0.0005	0	0	0	0.1402	0	0	0	0.0007	0	0.0097	0	0	0	0	0.08	0.0712	0	0	0	0	0.0004	0.0004	0	0.0045	0.0046
ASV_227	0	0	0.0018	0.2518	0	0	0	0.0017	0.0002	0.0184	0	0	0.006	0.0158	0	0	0	0.0002	0.0004	0.0013	0	0	0.001	0.0394	0	0	0	0.0004	0.0001	0.0036	0	0	0	0.0042	0.066	0.0664	0	0	0	0.0001	0.0006	0.0004	0.0004	0.0054	0.0046
ASV_215	0	0	0.0932	0	0	0	0.0008	0	0.0081	0	0	0	0.0836	0	0	0	0.0008	0	0.0078	0	0	0	0.0632	0.0276	0	0	0.0007	0.0001	0.006	0.0019	0	0	0	0.091	0.0674	0.0224	0	0	0	0.0009	0.0002	0.0001	0.0076	0.0037	0.0011
ASV_1238	0	0	0.0002	0.008	0	0	0	0.0001	0	0.0006	0	0	0	0.0022	0	0	0	0	0	0.0002	0	0	0	0.0072	0	0	0	0	0	0.0005	0	0	0	0.0018	0.0108	0.0768	0	0	0	0	0.0001	0.0003	0.0001	0.0008	0.0039
ASV_2331	0	0	0.0024	0.0006	0	0	0	0	0.0002	0	0	0	0.0002	0	0	0	0	0	0	0	0	0	0.0016	0	0	0	0	0	0.0001	0	0	0	0	0.0264	0.0006	0.0006	0	0	0	0.0001	0	0	0.0016	0	0
ASV_64	0	0	0.1422	0.0326	0	0	0.0013	0.0007	0.0121	0.0037	0	0	0.0178	0.0094	0	0	0.0003	0.0001	0.002	0.0008	0	0	0.0488	0.09	0	0	0.0003	0.0011	0.0037	0.0071	0	0	0	0.0412	0.7392	0.4	0	0	0	0.0004	0.0091	0.0038	0.0032	0.0621	0.0266
ASV_3303	0	0	0.0292	0	0	0	0.0002	0	0.0023	0	0	0	0	0	0	0	0	0	0	0	0	0	0	0	0	0	0	0	0	0	0	0	0	0.0066	0	0	0	0	0	0	0	0	0.0005	0	0
ASV_806	0	0	0.0524	0.006	0	0	0.0004	0	0.0041	0.0004	0	0	0.0334	0.0004	0	0	0.0002	0	0.0025	0	0	0	0.0042	0.0028	0	0	0.0001	0	0.0004	0.0002	0	0	0	0.0096	0.0016	0.0014	0	0	0	0.0001	0	0	0.0009	0.0001	0.0001
ASV_406	0	0	0.0286	0.0072	0	0	0.0006	0.0001	0.0031	0.0006	0	0	0.0016	0.0006	0	0	0	0	0.0001	0.0001	0	0	0.0956	0.022	0	0	0.0008	0.0001	0.0079	0.0015	0	0	0	0.0822	0.0026	0.0084	0	0	0	0.0004	0	0.0001	0.0048	0.0002	0.0007
ASV_1061	0	0	0.0114	0.0158	0	0	0.0002	0.0001	0.001	0.0011	0	0	0.0092	0.0014	0	0	0.0001	0	0.0007	0.0001	0	0	0.03	0.0036	0	0	0.0002	0	0.0023	0.0003	0	0	0	0.0184	0.0074	0.0088	0	0	0	0.0002	0	0.0001	0.0013	0.0004	0.0006
ASV_1063	0	0	0.0038	0.0026	0	0	0.0001	0	0.0004	0.0003	0	0	0.0084	0.0066	0	0	0.0001	0	0.0006	0.0005	0	0	0.0274	0.0056	0	0	0.0003	0	0.0024	0.0004	0	0	0	0.0522	0.0048	0.0016	0	0	0	0.0004	0	0	0.0031	0.0003	0.0001
ASV_1363	0	0	0.0256	0	0	0	0.0002	0	0.0021	0	0	0	0.0092	0.0012	0	0	0	0	0.0007	0.0001	0	0	0.0362	0	0	0	0.0002	0	0.0027	0	0	0	0	0.0212	0.0038	0.0002	0	0	0	0.0001	0	0	0.0012	0.0002	0
ASV_3729	0	0	0.0012	0	0	0	0	0	0.0001	0	0	0	0.0098	0.0006	0	0	0.0001	0	0.0007	0	0	0	0	0	0	0	0	0	0	0	0	0	0	0.0358	0	0	0	0	0	0.0001	0	0	0.002	0	0
ASV_1204	0	0	0.0158	0.0022	0	0	0.0002	0	0.0015	0.0002	0	0	0.0058	0	0	0	0	0	0.0004	0	0	0	0.024	0.0016	0	0	0.0002	0	0.0022	0.0001	0	0	0	0.0262	0.0016	0.0012	0	0	0	0.0001	0	0	0.0015	0.0001	0.0001
ASV_310	0	0	0.011	0.0808	0	0	0.0001	0.0007	0.001	0.006	0	0	0.0094	0.3102	0	0	0.0002	0.0023	0.0009	0.022	0	0	0.0036	0.0072	0	0	0.0001	0.0002	0.0004	0.001	0	0	0	0.013	0.1684	0.239	0	0	0	0.0001	0.0007	0.0009	0.001	0.0086	0.0121
ASV_28	0	0	0	0.3762	0	0	0	0.0027	0	0.0272	0	0	0	0.2644	0	0	0	0.0024	0	0.0239	0	0	0.0748	0.6722	0	0	0.0007	0.0037	0.0066	0.0471	0	0	0	0.103	0.7956	0.4326	0	0	0	0.0012	0.006	0.0031	0.0086	0.0563	0.0314
ASV_265	0	0	0.0082	0.053	0	0	0.0002	0.0005	0.0009	0.0039	0	0	0.006	0.0898	0	0	0.0002	0.0008	0.0007	0.0063	0	0	0.008	0.0208	0	0	0.0001	0.0003	0.0007	0.0016	0	0	0	0.01	0.028	0.0432	0	0	0	0.0003	0.0004	0.0006	0.001	0.0019	0.0031
ASV_129	0	0	0.0966	0.0972	0	0	0.0015	0.0021	0.008	0.0087	0	0	0.0416	0.0474	0	0	0.0006	0.0017	0.0034	0.0065	0	0	0.0142	0.0844	0	0	0.0004	0.002	0.0017	0.0096	0	0	0	0.0128	0.1198	0.0596	0	0	0	0.0003	0.0018	0.0014	0.0013	0.0109	0.0063
ASV_850	0	0	0.001	0.0834	0	0	0	0.0005	0.0001	0.0058	0	0	0.0026	0.021	0	0	0	0.0002	0.0002	0.0016	0	0	0.0036	0.0126	0	0	0	0.0001	0.0003	0.0009	0	0	0	0.004	0.0256	0.0704	0	0	0	0.0001	0.0002	0.0004	0.0004	0.0017	0.004
ASV_2119	0	0	0.0084	0.0048	0	0	0.0001	0	0.0008	0.0003	0	0	0.0018	0.0004	0	0	0	0	0.0001	0	0	0	0.0094	0.002	0	0	0.0001	0	0.0007	0.0002	0	0	0	0.0448	0.0018	0.0054	0	0	0	0.0003	0	0	0.0031	0.0001	0.0003
ASV_1162	0	0	0	0.0232	0	0	0	0.0001	0	0.0017	0	0	0.0006	0.0116	0	0	0	0.0001	0.0001	0.0009	0	0	0	0.0068	0	0	0	0	0	0.0005	0	0	0	0.0004	0.0386	0.0556	0	0	0	0	0.0002	0.0003	0	0.0025	0.0032
ASV_1033	0	0	0.018	0.0026	0	0	0.0001	0	0.0014	0.0002	0	0	0.1562	0.0018	0	0	0.0009	0	0.0115	0.0001	0	0	0.0294	0.0004	0	0	0.0002	0	0.0022	0	0	0	0	0.0364	0.0012	0.012	0	0	0	0.0003	0	0.0001	0.0025	0.0001	0.0007
ASV_2003	0	0	0.0032	0	0	0	0	0	0.0002	0	0	0	0.0422	0	0	0	0.0002	0	0.0031	0	0	0	0.0366	0	0	0	0.0002	0	0.0028	0	0	0	0	0.009	0.0008	0.0002	0	0	0	0	0	0	0.0005	0	0
ASV_3740	0	0	0.0202	0	0	0	0.0001	0	0.0015	0	0	0	0	0	0	0	0	0	0	0	0	0	0	0	0	0	0	0	0	0	0	0	0	0.017	0	0	0	0	0	0.0001	0	0	0.0012	0	0
ASV_2127	0	0	0.0026	0.0014	0	0	0	0	0.0002	0.0001	0	0	0.0012	0.0006	0	0	0	0	0.0001	0.0001	0	0	0.0032	0.0016	0	0	0	0	0.0003	0.0002	0	0	0	0.0236	0.0016	0.001	0	0	0	0.0001	0	0	0.0014	0.0001	0.0001
ASV_2735	0	0	0.0148	0.0002	0	0	0.0001	0	0.0011	0	0	0	0.0006	0.001	0	0	0	0	0	0.0001	0	0	0.0036	0.0004	0	0	0	0	0.0004	0	0	0	0	0.024	0.0002	0.0002	0	0	0	0.0002	0	0	0.0016	0	0
ASV_2814	0	0	0.003	0.0008	0	0	0	0	0.0003	0.0001	0	0	0.005	0.0028	0	0	0	0	0.0004	0.0002	0	0	0.0014	0.0008	0	0	0	0	0.0001	0.0001	0	0	0	0.0304	0.002	0.0032	0	0	0	0.0002	0	0	0.002	0.0001	0.0002
ASV_1731	0	0	0.0266	0.0032	0	0	0.0002	0	0.002	0.0002	0	0	0.0134	0.0002	0	0	0.0001	0	0.0011	0	0	0	0.0318	0.002	0	0	0.0002	0	0.0024	0.0001	0	0	0	0.0088	0.0008	0.0028	0	0	0	0.0001	0	0	0.0006	0	0.0001
ASV_56	0	0	0.0612	0.0064	0	0	0.0007	0.0001	0.0049	0.0006	0	0	0.0668	0.0222	0	0	0.0005	0.0002	0.0051	0.0016	0	0	0.0634	0.06	0	0	0.0008	0.0004	0.0051	0.0042	0	0	0	0.0656	0.0406	0.1404	0	0	0	0.0016	0.0005	0.0006	0.007	0.0031	0.007
ASV_631	0	0	0.0442	0.0044	0	0	0.0003	0	0.0034	0.0003	0	0	0.0084	0.0016	0	0	0.0001	0	0.0009	0.0001	0	0	0.11	0.003	0	0	0.0007	0	0.0084	0.0002	0	0	0	0.0834	0.021	0.0216	0	0	0	0.0007	0.0001	0.0001	0.0065	0.0015	0.0011
ASV_909	0	0	0.0014	0.001	0	0	0	0	0.0001	0.0001	0	0	0.054	0.005	0	0	0.0006	0.0001	0.0055	0.0004	0	0	0.0288	0.0052	0	0	0.0003	0	0.0025	0.0004	0	0	0	0.0176	0.0008	0.0028	0	0	0	0.0001	0	0	0.0011	0	0.0002
ASV_1536	0	0	0.0046	0.0008	0	0	0	0	0.0004	0.0001	0	0	0.0022	0.0006	0	0	0	0	0.0002	0.0001	0	0	0.002	0.0006	0	0	0	0	0.0002	0.0001	0	0	0	0.0444	0.007	0.0056	0	0	0	0.0003	0	0	0.0026	0.0004	0.0004
ASV_882	0	0	0.0086	0.0002	0	0	0.0001	0	0.0008	0	0	0	0.1206	0	0	0	0.0007	0	0.0089	0	0	0	0.0648	0	0	0	0.0006	0	0.0061	0	0	0	0	0.019	0.0014	0.0004	0	0	0	0.0001	0	0	0.0011	0.0001	0
ASV_911	0	0	0.1214	0	0	0	0.0014	0	0.0127	0	0	0	0.0156	0.0034	0	0	0.0001	0	0.0012	0.0002	0	0	0.014	0.0118	0	0	0.0002	0.0001	0.0015	0.0009	0	0	0	0.094	0.0024	0.0064	0	0	0	0.0006	0	0	0.0064	0.0001	0.0003
ASV_2580	0	0	0.0334	0	0	0	0.0003	0	0.0032	0	0	0	0.0166	0	0	0	0.0001	0	0.0012	0	0	0	0.0026	0	0	0	0	0	0.0002	0	0	0	0	0.0368	0	0	0	0	0	0.0002	0	0	0.0026	0	0
ASV_3773	0	0	0.0206	0	0	0	0.0002	0	0.002	0	0	0	0.007	0	0	0	0	0	0.0005	0	0	0	0.0018	0	0	0	0	0	0.0001	0	0	0	0	0.0192	0	0	0	0	0	0.0001	0	0	0.0014	0	0
ASV_4301	0	0	0.0206	0	0	0	0.0002	0	0.002	0	0	0	0	0	0	0	0	0	0	0	0	0	0.0018	0	0	0	0	0	0.0001	0	0	0	0	0.0204	0	0	0	0	0	0.0001	0	0	0.0015	0	0
ASV_1877	0	0	0.0046	0	0	0	0	0	0.0004	0	0	0	0	0	0	0	0	0	0	0	0	0	0.0306	0	0	0	0.0003	0	0.0028	0	0	0	0	0.0098	0	0.0006	0	0	0	0	0	0	0.0006	0	0
ASV_3464	0	0	0.0216	0	0	0	0.0002	0	0.0022	0	0	0	0.005	0	0	0	0	0	0.0004	0	0	0	0.0046	0	0	0	0	0	0.0004	0	0	0	0	0.0234	0	0	0	0	0	0.0001	0	0	0.0016	0	0
ASV_69	0	0	0.0012	0.0738	0	0	0	0.0008	0.0001	0.0063	0	0	0.0004	0.1252	0	0	0	0.0013	0	0.0102	0	0	0.0002	0.1722	0	0	0	0.0018	0	0.0157	0	0	0	0.0014	0.1404	0.1592	0	0	0	0	0.0011	0.0015	0.0001	0.0112	0.0132
ASV_1403	0	0	0.02	0.002	0	0	0.0003	0	0.002	0.0002	0	0	0.0152	0.0018	0	0	0.0001	0	0.0012	0.0001	0	0	0.0036	0.0006	0	0	0.0001	0	0.0005	0	0	0	0	0.0192	0.0012	0.003	0	0	0	0.0003	0	0	0.0018	0.0001	0.0002
ASV_3637	0	0	0.0174	0.0002	0	0	0.0002	0	0.0018	0	0	0	0.0082	0	0	0	0	0	0.0006	0	0	0	0.0032	0	0	0	0	0	0.0003	0	0	0	0	0.0278	0.0002	0	0	0	0	0.0001	0	0	0.0017	0	0
ASV_896	0	0	0.0412	0.001	0	0	0.0004	0	0.0033	0.0001	0	0	0.0656	0.0074	0	0	0.0004	0	0.0049	0.0005	0	0	0.0086	0	0	0	0.0001	0	0.0007	0	0	0	0	0.0792	0.0016	0.0054	0	0	0	0.0003	0	0	0.0045	0.0001	0.0003
ASV_1652	0	0	0.0432	0.0002	0	0	0.0003	0	0.0033	0	0	0	0.0272	0	0	0	0.0001	0	0.002	0	0	0	0.0114	0.0002	0	0	0.0001	0	0.0011	0	0	0	0	0.0214	0.0034	0.0044	0	0	0	0.0001	0	0	0.0014	0.0002	0.0002
ASV_1758	0	0	0.0188	0.0002	0	0	0.0001	0	0.0015	0	0	0	0.0212	0.0004	0	0	0.0001	0	0.0016	0	0	0	0.0038	0.0062	0	0	0	0.0001	0.0003	0.0005	0	0	0	0.0106	0.001	0.0044	0	0	0	0.0001	0	0	0.001	0.0001	0.0002
ASV_3209	0	0	0.0288	0	0	0	0.0002	0	0.0022	0	0	0	0.0126	0	0	0	0.0001	0	0.0009	0	0	0	0.0026	0	0	0	0	0	0.0002	0	0	0	0	0.008	0	0	0	0	0	0	0	0	0.0006	0	0
ASV_3266	0	0	0.0214	0.0004	0	0	0.0001	0	0.0016	0	0	0	0.011	0.0004	0	0	0.0001	0	0.0008	0	0	0	0.0024	0.0004	0	0	0	0	0.0002	0	0	0	0	0.0078	0.0002	0.0014	0	0	0	0	0	0	0.0004	0	0.0001
ASV_3768	0	0	0.0034	0.0018	0	0	0	0	0.0003	0.0002	0	0	0.0022	0.001	0	0	0	0	0.0002	0.0001	0	0	0.004	0.0002	0	0	0	0	0.0004	0	0	0	0	0.0288	0.0022	0.0026	0	0	0	0.0001	0	0	0.0017	0.0001	0.0002
ASV_893	0	0	0.051	0.0038	0	0	0.0005	0	0.0047	0.0003	0	0	0.0116	0.0068	0	0	0.0001	0	0.0009	0.0005	0	0	0.148	0.0028	0	0	0.0009	0	0.0112	0.0003	0	0	0	0.0278	0.0126	0.0102	0	0	0	0.0002	0.0001	0	0.002	0.0007	0.0005
ASV_1995	0	0	0.031	0.001	0	0	0.0002	0	0.0023	0.0001	0	0	0.0088	0	0	0	0	0	0.0006	0	0	0	0.1224	0	0	0	0.0007	0	0.0093	0	0	0	0	0.0106	0.0036	0.0004	0	0	0	0.0001	0	0	0.0008	0.0002	0
ASV_788	0	0	0	0.0978	0	0	0	0.0009	0	0.0089	0	0	0	0.0028	0	0	0	0	0	0.0002	0	0	0	0.0088	0	0	0	0.0001	0	0.0007	0	0	0	0	0.1336	0.1116	0	0	0	0	0.0007	0.0004	0	0.0081	0.0058
ASV_411	0	0	0.0276	0.0144	0	0	0.0006	0.0002	0.0034	0.0012	0	0	0.0072	0.0062	0	0	0.0001	0.0001	0.0006	0.0006	0	0	0.0372	0.004	0	0	0.0006	0.0001	0.0035	0.0004	0	0	0	0.047	0.0208	0.056	0	0	0	0.0009	0.0002	0.0005	0.0049	0.0014	0.0039
ASV_2385	0	0	0.0194	0	0	0	0.0001	0	0.0015	0	0	0	0.0024	0	0	0	0	0	0.0002	0	0	0	0.0296	0	0	0	0.0002	0	0.0022	0	0	0	0	0.0938	0	0	0	0	0	0.0005	0	0	0.0063	0	0
ASV_285	0	0	0.1094	0	0	0	0.0006	0	0.0083	0	0	0	0.0424	0	0	0	0.0002	0	0.0031	0	0	0	0.0582	0	0	0	0.0006	0	0.006	0	0	0	0	0.0478	0	0	0	0	0	0.0004	0	0	0.0039	0	0
ASV_3145	0	0	0.0042	0	0	0	0	0	0.0003	0	0	0	0.0328	0	0	0	0.0002	0	0.0024	0	0	0	0.02	0	0	0	0.0001	0	0.0015	0	0	0	0	0.0298	0	0	0	0	0	0.0001	0	0	0.0017	0	0
ASV_3874	0	0	0.0068	0	0	0	0	0	0.0005	0	0	0	0.0004	0	0	0	0	0	0	0	0	0	0.0526	0	0	0	0.0003	0	0.004	0	0	0	0	0.0102	0.0014	0	0	0	0	0.0001	0	0	0.0007	0.0001	0
ASV_1728	0	0	0.0014	0.0008	0	0	0	0	0.0002	0.0001	0	0	0.0026	0.0026	0	0	0	0	0.0003	0.0002	0	0	0.0052	0.0022	0	0	0.0001	0	0.0005	0.0002	0	0	0	0.037	0.0034	0.0036	0	0	0	0.0003	0	0	0.0027	0.0002	0.0003
ASV_3174	0	0	0.0132	0	0	0	0.0001	0	0.001	0	0	0	0.0234	0	0	0	0.0001	0	0.0017	0	0	0	0.0026	0.0002	0	0	0	0	0.0002	0	0	0	0	0.0086	0	0	0	0	0	0.0001	0	0	0.0007	0	0
ASV_3363	0	0	0.002	0.0008	0	0	0	0	0.0002	0.0001	0	0	0.0028	0.0002	0	0	0	0	0.0002	0	0	0	0.0014	0	0	0	0	0	0.0001	0	0	0	0	0.02	0.0002	0.001	0	0	0	0.0002	0	0	0.0015	0	0.0001
ASV_586	0	0	0.001	0.0254	0	0	0	0.0005	0.0001	0.0028	0	0	0.0004	0.0108	0	0	0	0.0001	0.0001	0.0009	0	0	0	0.0224	0	0	0	0.0005	0	0.0025	0	0	0	0.0112	0.0258	0.0188	0	0	0	0	0.0008	0.0004	0.0006	0.0033	0.002
ASV_982	0	0	0	0.025	0	0	0	0.0003	0	0.0023	0	0	0	0.003	0	0	0	0	0	0.0003	0	0	0	0.0228	0	0	0	0.0002	0	0.0019	0	0	0	0	0.0232	0.017	0	0	0	0	0.0004	0.0001	0	0.0025	0.0013
ASV_409	0	0	0.0052	0.012	0	0	0.0001	0.0001	0.0006	0.0009	0	0	0.002	0.0044	0	0	0	0.0001	0.0002	0.0004	0	0	0.003	0.013	0	0	0.0001	0.0002	0.0003	0.0012	0	0	0	0.0078	0.0436	0.0386	0	0	0	0.0002	0.0005	0.0006	0.0008	0.0033	0.004
ASV_2287	0	0	0.0146	0.001	0	0	0.0001	0	0.0011	0.0001	0	0	0.0042	0.005	0	0	0	0	0.0003	0.0003	0	0	0.0204	0.001	0	0	0.0002	0	0.0017	0.0001	0	0	0	0.0056	0.0038	0.0024	0	0	0	0	0	0	0.0004	0.0002	0.0002
ASV_3239	0	0	0.008	0.001	0	0	0.0001	0	0.0008	0.0001	0	0	0.0018	0.0002	0	0	0	0	0.0001	0	0	0	0	0.0008	0	0	0	0	0	0.0001	0	0	0	0.0306	0	0	0	0	0	0.0002	0	0	0.002	0	0
ASV_122	0	0	0	0.1378	0	0	0	0.0013	0	0.012	0	0	0	0.0238	0	0	0	0.0002	0	0.0021	0	0	0	0.0898	0	0	0	0.0008	0	0.0081	0	0	0	0.0056	0.1434	0.1484	0	0	0	0	0.0018	0.0012	0.0004	0.0141	0.0103
ASV_1492	0	0	0	0.0278	0	0	0	0.0002	0	0.0019	0	0	0	0.0074	0	0	0	0	0	0.0005	0	0	0.0012	0.0104	0	0	0	0.0001	0.0001	0.0007	0	0	0	0.0016	0.0442	0.03	0	0	0	0	0.0002	0.0002	0.0001	0.0022	0.0018
ASV_48	0	0	0.0006	0.0042	0	0	0	0	0	0.0003	0	0	0.0002	0	0	0	0	0	0	0	0	0	0.0662	0.0004	0	0	0.0004	0	0.005	0	0	0	0	0.0564	0.0034	0	0	0	0	0.0003	0	0	0.0034	0.0002	0
ASV_76	0	0	0.0012	0	0	0	0	0	0.0001	0	0	0	0.0004	0.0032	0	0	0	0	0	0.0002	0	0	0.0388	0.0002	0	0	0.0002	0	0.0029	0	0	0	0	0.0372	0.0024	0.0006	0	0	0	0.0003	0	0	0.0029	0.0001	0
ASV_948	0	0	0.0092	0.0112	0	0	0.0001	0.0001	0.0008	0.0008	0	0	0.0172	0.001	0	0	0.0002	0	0.0015	0.0001	0	0	0.004	0.004	0	0	0.0001	0	0.0004	0.0003	0	0	0	0.073	0.0108	0.0064	0	0	0	0.0005	0.0001	0	0.0053	0.0006	0.0004
ASV_952	0	0	0.0008	0.0046	0	0	0	0.0001	0.0001	0.0005	0	0	0	0.0072	0	0	0	0	0	0.0005	0	0	0.0006	0.017	0	0	0	0.0001	0	0.0013	0	0	0	0.0048	0.0502	0.0352	0	0	0	0	0.0003	0.0003	0.0003	0.0028	0.0026
ASV_483	0	0	0.003	0.0112	0	0	0	0.0002	0.0002	0.0011	0	0	0.0006	0.0824	0	0	0	0.0005	0.0001	0.0056	0	0	0.0006	0.0428	0	0	0	0.0003	0.0001	0.0031	0	0	0	0.013	0.0512	0.0312	0	0	0	0.0001	0.0004	0.0004	0.0008	0.0031	0.0025
ASV_1323	0	0	0.0026	0.0014	0	0	0.0001	0	0.0003	0.0001	0	0	0.002	0.001	0	0	0	0	0.0002	0.0001	0	0	0.0056	0.0008	0	0	0.0001	0	0.0005	0.0001	0	0	0	0.0242	0.0022	0.005	0	0	0	0.0002	0	0.0001	0.0016	0.0002	0.0004
ASV_2295	0	0	0.0006	0.0096	0	0	0	0.0001	0	0.0007	0	0	0	0.0032	0	0	0	0	0	0.0002	0	0	0.0002	0.013	0	0	0	0.0001	0	0.0009	0	0	0	0.0004	0.0156	0.0214	0	0	0	0	0.0001	0.0001	0	0.0009	0.0012
ASV_2151	0	0	0	0.023	0	0	0	0.0001	0	0.0016	0	0	0	0.0048	0	0	0	0.0001	0	0.0005	0	0	0.0004	0.0142	0	0	0	0.0001	0	0.0012	0	0	0	0	0.0038	0.0046	0	0	0	0	0	0	0	0.0003	0.0004
ASV_1019	0	0	0.0236	0.0188	0	0	0.0005	0.0001	0.0026	0.0013	0	0	0.0046	0.001	0	0	0	0	0.0003	0.0001	0	0	0.052	0.0004	0	0	0.0003	0	0.0039	0	0	0	0	0.0036	0.0014	0.001	0	0	0	0	0	0	0.0003	0.0001	0.0001
ASV_5286	0	0	0.026	0	0	0	0.0002	0	0.002	0	0	0	0	0	0	0	0	0	0	0	0	0	0.0074	0	0	0	0.0001	0	0.0006	0	0	0	0	0.005	0.0006	0	0	0	0	0	0	0	0.0003	0	0
ASV_1117	0	0	0.0816	0.0006	0	0	0.0005	0	0.0062	0	0	0	0.0002	0.0004	0	0	0	0	0	0	0	0	0.02	0.0018	0	0	0.0001	0	0.0015	0.0002	0	0	0	0.0946	0.0032	0.0052	0	0	0	0.0007	0	0	0.0067	0.0002	0.0003
ASV_2081	0	0	0.0326	0.0018	0	0	0.0002	0	0.0025	0.0001	0	0	0.0022	0.0018	0	0	0	0	0.0002	0.0001	0	0	0.0074	0.0012	0	0	0.0001	0	0.0006	0.0001	0	0	0	0.0226	0.0032	0.0038	0	0	0	0.0002	0	0	0.0017	0.0002	0.0002
ASV_2112	0	0	0.0122	0.0022	0	0	0.0001	0	0.001	0.0002	0	0	0.0072	0.0002	0	0	0	0	0.0005	0	0	0	0.002	0.0002	0	0	0	0	0.0002	0	0	0	0	0.0216	0.0006	0.0018	0	0	0	0.0002	0	0	0.0016	0	0.0001
ASV_919	0	0	0.0024	0.0122	0	0	0	0.0001	0.0002	0.0009	0	0	0.0004	0.0056	0	0	0	0.0001	0	0.0005	0	0	0	0.0042	0	0	0	0.0001	0	0.0005	0	0	0	0.0124	0.0522	0.0202	0	0	0	0	0.0003	0.0002	0.0007	0.0029	0.0016
ASV_1112	0	0	0.0006	0.0028	0	0	0	0.0001	0	0.0003	0	0	0.0006	0.0016	0	0	0	0	0.0001	0.0002	0	0	0.0004	0.0042	0	0	0	0.0001	0	0.0004	0	0	0	0.0038	0.0228	0.0152	0	0	0	0	0.0002	0.0002	0.0003	0.0014	0.0012
ASV_1613	0	0	0.0024	0.0026	0	0	0	0	0.0002	0.0002	0	0	0.0008	0.0036	0	0	0	0	0.0001	0.0003	0	0	0.0008	0.0044	0	0	0	0.0001	0.0001	0.0004	0	0	0	0.004	0.0282	0.0114	0	0	0	0	0.0001	0.0001	0.0003	0.0015	0.0009
ASV_3605	0	0	0.0006	0.0008	0	0	0	0	0	0.0001	0	0	0.01	0.0002	0	0	0.0001	0	0.0007	0	0	0	0.0016	0	0	0	0	0	0.0001	0	0	0	0	0.04	0.0002	0.0018	0	0	0	0.0002	0	0	0.0023	0	0.0001
ASV_2669	0	0	0.0026	0.0002	0	0	0	0	0.0003	0	0	0	0.006	0.0002	0	0	0	0	0.0004	0	0	0	0.0026	0	0	0	0.0001	0	0.0003	0	0	0	0	0.0202	0.0008	0.0118	0	0	0	0.0001	0	0	0.0012	0.0001	0.0006
ASV_4233	0	0	0.0018	0	0	0	0	0	0.0002	0	0	0	0	0	0	0	0	0	0	0	0	0	0.0002	0.0004	0	0	0	0	0	0	0	0	0	0.0322	0.0004	0.0008	0	0	0	0.0002	0	0	0.0019	0	0.0001
ASV_5141	0	0	0.0036	0	0	0	0	0	0.0003	0	0	0	0.0034	0	0	0	0	0	0.0003	0	0	0	0.0014	0	0	0	0	0	0.0001	0	0	0	0	0.0206	0.0004	0	0	0	0	0.0001	0	0	0.0013	0	0
ASV_3972	0	0	0.0064	0.0044	0	0	0	0	0.0005	0.0003	0	0	0.027	0.0006	0	0	0.0002	0	0.002	0	0	0	0.0012	0	0	0	0	0	0.0001	0	0	0	0	0.0042	0	0	0	0	0	0	0	0	0.0003	0	0
ASV_6324	0	0	0.022	0	0	0	0.0001	0	0.0017	0	0	0	0.0008	0	0	0	0	0	0.0001	0	0	0	0.0166	0	0	0	0.0001	0	0.0013	0	0	0	0	0.0048	0	0	0	0	0	0	0	0	0.0003	0	0
ASV_1646	0	0	0.0048	0.0004	0	0	0	0	0.0004	0	0	0	0.0596	0.0006	0	0	0.0004	0	0.0044	0.0001	0	0	0.0194	0.0004	0	0	0.0002	0	0.0018	0	0	0	0	0.0222	0.001	0.0018	0	0	0	0.0001	0	0	0.0015	0.0001	0.0001
ASV_1823	0	0	0.001	0.0086	0	0	0	0	0.0001	0.0006	0	0	0.021	0.0004	0	0	0.0002	0	0.0018	0	0	0	0.0106	0.0006	0	0	0.0001	0	0.0009	0	0	0	0	0.0368	0.006	0.0012	0	0	0	0.0001	0	0	0.002	0.0003	0.0001
ASV_2162	0	0	0.0096	0.0018	0	0	0.0001	0	0.0007	0.0002	0	0	0.0394	0.0008	0	0	0.0002	0	0.0029	0.0001	0	0	0.0106	0.0004	0	0	0.0001	0	0.001	0	0	0	0	0.0102	0.0042	0.003	0	0	0	0.0001	0	0	0.0007	0.0002	0.0002
ASV_4066	0	0	0.0042	0	0	0	0	0	0.0003	0	0	0	0.0008	0.0002	0	0	0	0	0.0001	0	0	0	0.0102	0	0	0	0.0001	0	0.0008	0	0	0	0	0.0234	0	0	0	0	0	0.0001	0	0	0.0015	0	0
ASV_1458	0	0	0.0018	0.0102	0	0	0	0.0001	0.0001	0.0009	0	0	0	0.0316	0	0	0	0.0002	0	0.0022	0	0	0.0008	0.0118	0	0	0	0.0001	0.0001	0.0009	0	0	0	0.0032	0.019	0.014	0	0	0	0	0.0001	0.0001	0.0002	0.0011	0.0009
ASV_60	0	0	0	0.0892	0	0	0	0.0008	0	0.0071	0	0	0.0006	0.1506	0	0	0	0.0013	0	0.0122	0	0	0.0004	0.1876	0	0	0	0.0019	0	0.0173	0	0	0	0.016	0.1594	0.185	0	0	0	0.0001	0.0011	0.0016	0.0009	0.0129	0.0156
ASV_2591	0	0	0	0.0204	0	0	0	0.0001	0	0.0014	0	0	0	0.0026	0	0	0	0	0	0.0002	0	0	0.0038	0.0012	0	0	0	0	0.0003	0.0001	0	0	0	0	0.0066	0.0054	0	0	0	0	0	0	0	0.0004	0.0004
ASV_1989	0	0	0.0002	0.031	0	0	0	0.0002	0	0.0022	0	0	0.0002	0.0028	0	0	0	0	0	0.0002	0	0	0.0012	0.0292	0	0	0	0.0002	0.0001	0.002	0	0	0	0	0.0232	0.0304	0	0	0	0	0.0001	0.0002	0	0.0016	0.0018
ASV_127	0	0	0.001	0.1708	0	0	0	0.0016	0.0001	0.0141	0	0	0	0.028	0	0	0	0.0002	0	0.0019	0	0	0	0.104	0	0	0	0.0005	0	0.0072	0	0	0	0.0024	0.115	0.1594	0	0	0	0	0.0012	0.001	0.0002	0.0105	0.0106
ASV_578	0	0	0.0056	0.0018	0	0	0	0	0.0004	0.0002	0	0	0.0428	0.004	0	0	0.0004	0.0001	0.0033	0.0004	0	0	0.0036	0.0012	0	0	0	0	0.0003	0.0001	0	0	0	0.0884	0.0056	0.0278	0	0	0	0.0007	0.0001	0.0001	0.0063	0.0004	0.0014
ASV_605	0	0	0.0322	0.014	0	0	0.0003	0.0001	0.0025	0.001	0	0	0.0048	0.0026	0	0	0.0001	0.0001	0.0005	0.0003	0	0	0.0048	0.0138	0	0	0.0001	0.0002	0.0006	0.0012	0	0	0	0.0224	0.0136	0.0318	0	0	0	0.0007	0.0001	0.0002	0.0024	0.0009	0.0017
ASV_337	0	0	0.0192	0.009	0	0	0.0003	0.0001	0.0018	0.0008	0	0	0.0506	0.0082	0	0	0.0008	0.0002	0.0053	0.001	0	0	0.0984	0.0052	0	0	0.0008	0.0001	0.0076	0.0005	0	0	0	0.0664	0.0124	0.0274	0	0	0	0.0009	0.0001	0.0003	0.0067	0.0009	0.0022
ASV_306	0	0	0.007	0.0272	0	0	0.0002	0.0005	0.0009	0.0026	0	0	0.0022	0.1216	0	0	0.0001	0.0007	0.0003	0.0083	0	0	0.0028	0.0314	0	0	0	0.0003	0.0002	0.0022	0	0	0	0.0174	0.1272	0.0866	0	0	0	0.0005	0.0012	0.001	0.0017	0.0086	0.007
ASV_1135	0	0	0.0014	0.024	0	0	0	0.0002	0.0002	0.0019	0	0	0.0006	0.0062	0	0	0	0	0	0.0004	0	0	0.0038	0.0292	0	0	0	0.0002	0.0003	0.0022	0	0	0	0.0018	0.027	0.02	0	0	0	0	0.0002	0.0001	0.0001	0.002	0.0013
ASV_338	0	0	0.0008	0.07	0	0	0	0.0007	0.0001	0.0063	0	0	0.0022	0.045	0	0	0	0.0005	0.0002	0.0043	0	0	0.0124	0.0358	0	0	0.0001	0.0003	0.0009	0.0028	0	0	0	0.0074	0.0944	0.2664	0	0	0	0	0.0006	0.0017	0.0005	0.0059	0.0159
ASV_779	0	0	0.0266	0.004	0	0	0.0004	0.0001	0.0024	0.0004	0	0	0.0044	0.0008	0	0	0.0001	0	0.0004	0.0001	0	0	0.0116	0.0096	0	0	0.0002	0.0001	0.0014	0.0008	0	0	0	0.017	0.0262	0.0064	0	0	0	0.0003	0.0001	0.0001	0.0017	0.0014	0.0005
ASV_1202	0	0	0.0014	0.0098	0	0	0	0.0001	0.0001	0.0008	0	0	0	0.006	0	0	0	0	0	0.0004	0	0	0.0044	0.0544	0	0	0	0.0003	0.0004	0.0039	0	0	0	0.0014	0.0288	0.0128	0	0	0	0	0.0002	0.0001	0.0001	0.0016	0.001
ASV_401	0	0	0.0038	0.018	0	0	0.0001	0.0002	0.0005	0.0016	0	0	0.0014	0.0014	0	0	0	0	0.0001	0.0002	0	0	0.0098	0.0304	0	0	0.0001	0.0003	0.0008	0.0022	0	0	0	0.0188	0.0168	0.0486	0	0	0	0.0004	0.0004	0.0007	0.0017	0.0019	0.0037
ASV_880	0	0	0.0016	0.016	0	0	0	0.0002	0.0001	0.0014	0	0	0.0002	0.0038	0	0	0	0	0	0.0003	0	0	0.0008	0.0014	0	0	0	0	0.0001	0.0001	0	0	0	0.0018	0.134	0.0232	0	0	0	0	0.0005	0.0003	0.0001	0.0067	0.0018
ASV_1718	0	0	0.0066	0.0034	0	0	0	0	0.0005	0.0002	0	0	0.0006	0.003	0	0	0	0	0	0.0002	0	0	0.0112	0.004	0	0	0.0001	0	0.001	0.0003	0	0	0	0.0216	0.0034	0.001	0	0	0	0.0001	0	0	0.0013	0.0002	0.0001
ASV_6169	0	0	0.0102	0	0	0	0.0001	0	0.0008	0	0	0	0.0064	0	0	0	0	0	0.0005	0	0	0	0.0034	0	0	0	0	0	0.0003	0	0	0	0	0.0284	0.0002	0	0	0	0	0.0001	0	0	0.0016	0	0
ASV_1428	0	0	0.17	0	0	0	0.001	0	0.0129	0	0	0	0	0	0	0	0	0	0	0	0	0	0.0488	0	0	0	0.0003	0	0.0037	0	0	0	0	0.0032	0	0	0	0	0	0	0	0	0.0002	0	0
ASV_732	0	0	0.008	0.0086	0	0	0.0002	0.0001	0.0009	0.0008	0	0	0.0038	0.0012	0	0	0	0	0.0003	0.0001	0	0	0.0062	0.007	0	0	0.0001	0.0001	0.0007	0.0005	0	0	0	0.0566	0.0148	0.0102	0	0	0	0.0006	0.0001	0.0001	0.0037	0.0011	0.0008
ASV_3444	0	0	0.0246	0.0004	0	0	0.0002	0	0.002	0	0	0	0.002	0	0	0	0	0	0.0001	0	0	0	0.0028	0	0	0	0	0	0.0002	0	0	0	0	0.0094	0.0014	0.0006	0	0	0	0.0001	0	0	0.0007	0.0001	0
ASV_3531	0	0	0.0008	0	0	0	0	0	0.0001	0	0	0	0.0368	0	0	0	0.0003	0	0.0029	0	0	0	0.0012	0	0	0	0	0	0.0001	0	0	0	0	0.0136	0	0.0002	0	0	0	0.0001	0	0	0.0011	0	0
ASV_1383	0	0	0.0248	0.0012	0	0	0.0003	0	0.002	0.0001	0	0	0.0032	0.0012	0	0	0	0	0.0002	0.0001	0	0	0.0074	0.002	0	0	0.0001	0	0.0008	0.0002	0	0	0	0.0312	0.011	0.0024	0	0	0	0.0002	0.0001	0	0.0018	0.0006	0.0002
ASV_3549	0	0	0.0042	0.0026	0	0	0	0	0.0003	0.0002	0	0	0.0004	0.001	0	0	0	0	0	0.0001	0	0	0.0036	0.0002	0	0	0	0	0.0003	0	0	0	0	0.0254	0.0028	0	0	0	0	0.0001	0	0	0.0014	0.0001	0
ASV_4910	0	0	0.008	0.0004	0	0	0.0001	0	0.0006	0	0	0	0.0006	0	0	0	0	0	0	0	0	0	0.001	0	0	0	0	0	0.0001	0	0	0	0	0.02	0.0002	0	0	0	0	0.0001	0	0	0.0012	0	0
ASV_2946	0	0	0.0048	0	0	0	0	0	0.0004	0	0	0	0.0054	0	0	0	0	0	0.0004	0	0	0	0.0002	0	0	0	0	0	0	0	0	0	0	0.033	0	0	0	0	0	0.0002	0	0	0.002	0	0
ASV_5358	0	0	0.0004	0	0	0	0	0	0	0	0	0	0	0	0	0	0	0	0	0	0	0	0.0038	0	0	0	0	0	0.0003	0	0	0	0	0.0276	0.0004	0.0006	0	0	0	0.0001	0	0	0.0016	0	0
ASV_1255	0	0	0.0028	0.0012	0	0	0	0	0.0002	0.0001	0	0	0.0182	0.0004	0	0	0.0001	0	0.0013	0	0	0	0.0014	0.0006	0	0	0	0	0.0001	0	0	0	0	0.0444	0.0014	0.0162	0	0	0	0.0004	0	0.0001	0.0035	0.0001	0.0008
ASV_2809	0	0	0.0024	0.0008	0	0	0	0	0.0002	0.0001	0	0	0.0002	0	0	0	0	0	0	0	0	0	0.0016	0.0004	0	0	0	0	0.0001	0	0	0	0	0.0448	0.0022	0.0008	0	0	0	0.0002	0	0	0.0025	0.0001	0
ASV_670	0	0	0.0078	0.0002	0	0	0.0001	0	0.0007	0	0	0	0.0028	0.0016	0	0	0	0	0.0003	0.0001	0	0	0.015	0.0004	0	0	0.0001	0	0.0012	0	0	0	0	0.205	0.0014	0.0046	0	0	0	0.0008	0	0	0.0113	0.0001	0.0003
ASV_3418	0	0	0.0408	0	0	0	0.0004	0	0.0036	0	0	0	0.0026	0	0	0	0	0	0.0002	0	0	0	0	0.001	0	0	0	0	0	0.0001	0	0	0	0.0058	0.001	0.0002	0	0	0	0	0	0	0.0004	0.0001	0
ASV_1235	0	0	0.0156	0.0114	0	0	0.0001	0.0001	0.0012	0.0008	0	0	0.0084	0.0104	0	0	0.0002	0.0001	0.001	0.0008	0	0	0.0086	0.0008	0	0	0.0001	0	0.0007	0.0001	0	0	0	0.0232	0.0112	0.0058	0	0	0	0.0003	0.0001	0	0.0018	0.0006	0.0003
ASV_3438	0	0	0.009	0	0	0	0.0001	0	0.0007	0	0	0	0.0016	0.0016	0	0	0	0	0.0001	0.0001	0	0	0.0058	0.0022	0	0	0	0	0.0004	0.0002	0	0	0	0.0254	0	0.0024	0	0	0	0.0001	0	0	0.0014	0	0.0001
ASV_2838	0	0	0.0094	0.0002	0	0	0.0001	0	0.0008	0	0	0	0.0054	0	0	0	0	0	0.0004	0	0	0	0.0012	0.0016	0	0	0	0	0.0001	0.0001	0	0	0	0.0216	0.0024	0.0014	0	0	0	0.0001	0	0	0.0013	0.0001	0.0001
ASV_594	0	0	0.0208	0.0002	0	0	0.0002	0	0.0016	0	0	0	0.0064	0	0	0	0	0	0.0005	0	0	0	0.0322	0.006	0	0	0.0002	0	0.0024	0.0004	0	0	0	0.1902	0.002	0.0104	0	0	0	0.0008	0	0.0001	0.0106	0.0001	0.0007
ASV_1106	0	0	0.007	0.0014	0	0	0.0001	0	0.0007	0.0002	0	0	0.0244	0.002	0	0	0.0003	0	0.0021	0.0002	0	0	0.009	0.0008	0	0	0.0001	0	0.0008	0.0001	0	0	0	0.0198	0.0042	0.0066	0	0	0	0.0004	0	0	0.0017	0.0003	0.0004
ASV_1519	0	0	0.0276	0.0008	0	0	0.0002	0	0.0022	0.0001	0	0	0.0336	0.0002	0	0	0.0002	0	0.0025	0	0	0	0.0046	0.0002	0	0	0	0	0.0004	0	0	0	0	0.114	0.0036	0.0042	0	0	0	0.0004	0	0	0.0063	0.0002	0.0002
ASV_1675	0	0	0.0186	0	0	0	0.0001	0	0.0014	0	0	0	0.1058	0	0	0	0.0008	0	0.0081	0	0	0	0.0004	0	0	0	0	0	0	0	0	0	0	0.0004	0	0	0	0	0	0	0	0	0	0	0
ASV_6199	0	0	0.008	0	0	0	0	0	0.0006	0	0	0	0.0378	0.0004	0	0	0.0002	0	0.0028	0	0	0	0.0046	0	0	0	0	0	0.0003	0	0	0	0	0.0036	0.0006	0	0	0	0	0	0	0	0.0002	0	0
ASV_686	0	0	0.0094	0.0022	0	0	0.0001	0	0.0008	0.0002	0	0	0.0192	0.0008	0	0	0.0002	0	0.0018	0.0001	0	0	0.0416	0.0056	0	0	0.0004	0.0001	0.0035	0.0004	0	0	0	0.0568	0.0074	0.0084	0	0	0	0.0004	0	0.0001	0.0034	0.0004	0.0006
ASV_8038	0	0	0	0	0	0	0	0	0	0	0	0	0.0024	0	0	0	0	0	0.0002	0	0	0	0.0002	0	0	0	0	0	0	0	0	0	0	0.021	0	0	0	0	0	0.0001	0	0	0.0012	0	0
ASV_2458	0	0	0.0076	0	0	0	0.0001	0	0.0006	0	0	0	0.0002	0.0002	0	0	0	0	0	0	0	0	0.0042	0.0008	0	0	0	0	0.0003	0.0001	0	0	0	0.0338	0.003	0.0032	0	0	0	0.0003	0	0	0.0023	0.0002	0.0002
ASV_2677	0	0	0	0.0262	0	0	0	0.0001	0	0.0018	0	0	0	0.0026	0	0	0	0	0	0.0002	0	0	0.0006	0.0058	0	0	0	0	0	0.0005	0	0	0	0.0004	0.0108	0.0054	0	0	0	0	0.0001	0	0	0.0007	0.0003
ASV_1049	0	0	0.0072	0.0242	0	0	0	0.0002	0.0005	0.0017	0	0	0.0008	0.0038	0	0	0	0	0.0001	0.0003	0	0	0.0008	0.0016	0	0	0	0	0.0001	0.0001	0	0	0	0.0046	0.0094	0.0252	0	0	0	0	0.0001	0.0002	0.0003	0.0007	0.0016
ASV_802	0	0	0	0.0022	0	0	0	0	0	0.0002	0	0	0	0.0124	0	0	0	0.0001	0	0.0009	0	0	0	0.0114	0	0	0	0.0001	0	0.0008	0	0	0	0	0.0216	0.0338	0	0	0	0	0.0002	0.0002	0	0.0015	0.0019
ASV_676	0	0	0.0036	0.032	0	0	0	0.0004	0.0003	0.003	0	0	0.0002	0.0046	0	0	0	0.0001	0	0.0005	0	0	0.0018	0.0062	0	0	0	0.0001	0.0002	0.0008	0	0	0	0.0104	0.007	0.0372	0	0	0	0.0001	0.0001	0.0002	0.0006	0.0005	0.0019
ASV_750	0	0	0.0064	0.0104	0	0	0.0001	0.0002	0.0006	0.001	0	0	0.002	0.0364	0	0	0	0.0002	0.0002	0.0025	0	0	0.006	0.0092	0	0	0.0001	0.0001	0.0005	0.0007	0	0	0	0.007	0.0374	0.012	0	0	0	0.0001	0.0003	0.0003	0.0005	0.0021	0.0014
ASV_1349	0	0	0.0002	0.0118	0	0	0	0.0001	0	0.0008	0	0	0	0.002	0	0	0	0	0	0.0002	0	0	0.0004	0.0036	0	0	0	0	0	0.0003	0	0	0	0.0026	0.0348	0.0292	0	0	0	0	0.0002	0.0001	0.0002	0.002	0.0015
ASV_709	0	0	0.0006	0.0154	0	0	0	0.0001	0	0.0011	0	0	0.002	0.008	0	0	0	0.0001	0.0002	0.0009	0	0	0.0002	0.0426	0	0	0	0.0002	0	0.003	0	0	0	0.0042	0.0224	0.0194	0	0	0	0	0.0001	0.0002	0.0003	0.0012	0.0015
ASV_938	0	0	0	0.0556	0	0	0	0.0003	0	0.004	0	0	0	0.0018	0	0	0	0	0	0.0002	0	0	0	0.0168	0	0	0	0.0001	0	0.0012	0	0	0	0.0002	0.0222	0.0436	0	0	0	0	0.0001	0.0002	0	0.0015	0.0024
ASV_881	0	0	0	0.0064	0	0	0	0.0001	0	0.0006	0	0	0.0004	0.0016	0	0	0	0	0	0.0001	0	0	0.0002	0.0104	0	0	0	0.0001	0	0.0007	0	0	0	0.0012	0.0168	0.032	0	0	0	0	0.0001	0.0001	0.0001	0.001	0.0017
ASV_351	0	0	0.0604	0.0062	0	0	0.0009	0.0001	0.0051	0.0007	0	0	0.0136	0.01	0	0	0.0002	0.0001	0.0015	0.0008	0	0	0.0358	0.0098	0	0	0.0005	0.0002	0.0036	0.001	0	0	0	0.0892	0.0094	0.0166	0	0	0	0.0014	0.0001	0.0002	0.0075	0.0006	0.0012
ASV_209	0	0	0.0992	0	0	0	0.0015	0	0.0099	0	0	0	0.0614	0	0	0	0.0003	0	0.0045	0	0	0	0.0326	0	0	0	0.0002	0	0.0025	0	0	0	0	0.0738	0	0	0	0	0	0.0003	0	0	0.0044	0	0
ASV_280	0	0	0.0532	0	0	0	0.001	0	0.0064	0	0	0	0.04	0	0	0	0.0002	0	0.0029	0	0	0	0	0	0	0	0	0	0	0	0	0	0	0.0638	0	0	0	0	0	0.0003	0	0	0.0038	0	0
ASV_346	0	0	0.0458	0	0	0	0.001	0	0.0055	0	0	0	0.0364	0.0002	0	0	0.0002	0	0.0027	0	0	0	0.0242	0	0	0	0.0003	0	0.0021	0	0	0	0	0.0448	0.0022	0.0026	0	0	0	0.0004	0	0	0.003	0.0001	0.0001
ASV_564	0	0	0.0324	0	0	0	0.0006	0	0.0038	0	0	0	0.0174	0	0	0	0.0001	0	0.0013	0	0	0	0.0106	0	0	0	0.0002	0	0.001	0	0	0	0	0.0178	0	0	0	0	0	0.0002	0	0	0.0013	0	0
ASV_735	0	0	0.0208	0.0008	0	0	0.0004	0	0.0024	0.0001	0	0	0.009	0	0	0	0.0001	0	0.0007	0	0	0	0.0126	0.0004	0	0	0.0001	0	0.0011	0	0	0	0	0.0164	0.0002	0	0	0	0	0.0002	0	0	0.0014	0	0
ASV_239	0	0	0.1096	0	0	0	0.0006	0	0.0083	0	0	0	0.3424	0	0	0	0.0019	0	0.0252	0	0	0	0.0042	0	0	0	0	0	0.0003	0	0	0	0	0.0008	0	0	0	0	0	0	0	0	0	0	0
ASV_2276	0	0	0.0008	0	0	0	0	0	0.0001	0	0	0	0.0008	0	0	0	0	0	0.0001	0	0	0	0.0006	0	0	0	0	0	0.0001	0	0	0	0	0.0216	0	0	0	0	0	0.0001	0	0	0.0015	0	0
ASV_1459	0	0	0	0	0	0	0	0	0	0	0	0	0.0042	0	0	0	0	0	0.0003	0	0	0	0.0238	0	0	0	0.0002	0	0.0021	0	0	0	0	0.0008	0	0	0	0	0	0	0	0	0.0001	0	0
ASV_2223	0	0	0.006	0	0	0	0	0	0.0005	0	0	0	0.001	0	0	0	0	0	0.0001	0	0	0	0	0.0004	0	0	0	0	0	0	0	0	0	0.0358	0	0.0006	0	0	0	0.0001	0	0	0.0021	0	0
ASV_1721	0	0	0.0052	0	0	0	0	0	0.0004	0	0	0	0	0	0	0	0	0	0	0	0	0	0.0002	0	0	0	0	0	0	0	0	0	0	0.0464	0.0006	0	0	0	0	0.0003	0	0	0.0028	0	0
ASV_2943	0	0	0.021	0	0	0	0.0001	0	0.0016	0	0	0	0.0038	0	0	0	0	0	0.0003	0	0	0	0.0014	0	0	0	0	0	0.0001	0	0	0	0	0.0024	0.0002	0	0	0	0	0	0	0	0.0001	0	0
ASV_1008	0	0	0.0052	0.001	0	0	0.0001	0	0.0006	0.0001	0	0	0.0036	0.0026	0	0	0	0	0.0003	0.0002	0	0	0.007	0.0016	0	0	0.0002	0	0.0008	0.0002	0	0	0	0.0416	0.0068	0.011	0	0	0	0.0005	0	0.0001	0.0035	0.0004	0.0006
ASV_2654	0	0	0.0012	0.0004	0	0	0	0	0.0001	0	0	0	0.0022	0.0008	0	0	0	0	0.0002	0.0001	0	0	0.0052	0	0	0	0.0001	0	0.0004	0	0	0	0	0.0524	0.0006	0.0018	0	0	0	0.0003	0	0	0.0031	0	0.0001
ASV_1878	0	0	0.008	0.0004	0	0	0.0001	0	0.0008	0	0	0	0.0124	0.002	0	0	0.0001	0	0.0009	0.0001	0	0	0.0198	0.0042	0	0	0.0002	0	0.0016	0.0003	0	0	0	0.038	0.0074	0.0014	0	0	0	0.0003	0	0	0.0026	0.0004	0.0001
ASV_672	0	0	0.01	0.0082	0	0	0.0002	0.0001	0.001	0.0007	0	0	0.0058	0.0024	0	0	0.0001	0.0001	0.0005	0.0003	0	0	0.0112	0.004	0	0	0.0002	0.0001	0.0011	0.0005	0	0	0	0.026	0.0064	0.013	0	0	0	0.0006	0.0001	0.0002	0.0022	0.0006	0.001
ASV_2367	0	0	0.0156	0	0	0	0.0001	0	0.0013	0	0	0	0.0188	0.0002	0	0	0.0001	0	0.0014	0	0	0	0.0078	0.001	0	0	0	0	0.0006	0.0001	0	0	0	0.0272	0.0014	0.0016	0	0	0	0.0001	0	0	0.0015	0.0001	0.0001
ASV_155	0	0	0.0084	0	0	0	0.0001	0	0.0008	0	0	0	0.0014	0.0008	0	0	0	0	0.0001	0.0001	0	0	0.0022	0.0154	0	0	0	0.0001	0.0002	0.0011	0	0	0	0.0356	0.0034	0.0018	0	0	0	0.0004	0	0	0.003	0.0002	0.0001
ASV_3485	0	0	0.0334	0	0	0	0.0003	0	0.0027	0	0	0	0.0016	0.0004	0	0	0	0	0.0001	0	0	0	0.0018	0	0	0	0	0	0.0002	0	0	0	0	0.01	0	0.0032	0	0	0	0.0001	0	0	0.0006	0	0.0002
ASV_1703	0	0	0.008	0.0002	0	0	0.0001	0	0.0008	0	0	0	0.0012	0.0032	0	0	0	0	0.0001	0.0003	0	0	0.001	0.0006	0	0	0	0	0.0001	0.0001	0	0	0	0.0272	0.0022	0.002	0	0	0	0.0002	0	0	0.0016	0.0001	0.0002
ASV_602	0	0	0.0488	0.0008	0	0	0.0005	0	0.0045	0.0001	0	0	0.0058	0.002	0	0	0.0001	0	0.0005	0.0001	0	0	0.025	0.0036	0	0	0.0002	0	0.0019	0.0003	0	0	0	0.1528	0.0058	0.0136	0	0	0	0.0012	0.0001	0.0001	0.0116	0.0005	0.0007
ASV_1032	0	0	0.0808	0	0	0	0.0005	0	0.0061	0	0	0	0.006	0	0	0	0	0	0.0004	0	0	0	0.0228	0	0	0	0.0001	0	0.0017	0	0	0	0	0.093	0.0008	0	0	0	0	0.0005	0	0	0.0067	0	0
ASV_1260	0	0	0.0302	0	0	0	0.0002	0	0.0024	0	0	0	0.0028	0	0	0	0	0	0.0002	0	0	0	0.0028	0.0016	0	0	0	0	0.0003	0.0001	0	0	0	0.0226	0	0.0002	0	0	0	0.0002	0	0	0.002	0	0
ASV_3836	0	0	0.0438	0	0	0	0.0003	0	0.0033	0	0	0	0.0038	0	0	0	0	0	0.0003	0	0	0	0.0012	0	0	0	0	0	0.0001	0	0	0	0	0.0144	0.001	0	0	0	0	0.0001	0	0	0.0009	0	0
ASV_1414	0	0	0.0204	0.0022	0	0	0.0001	0	0.0015	0.0002	0	0	0.008	0	0	0	0	0	0.0006	0	0	0	0	0.0002	0	0	0	0	0	0	0	0	0	0.0304	0.0028	0.0008	0	0	0	0.0001	0	0	0.0017	0.0001	0.0001
ASV_960	0	0	0.0132	0.0096	0	0	0.0001	0.0001	0.001	0.0007	0	0	0.0044	0.0008	0	0	0	0	0.0004	0.0001	0	0	0.005	0.0032	0	0	0	0	0.0004	0.0003	0	0	0	0.0342	0.0038	0.0012	0	0	0	0.0003	0	0	0.0023	0.0002	0.0001
ASV_697	0	0	0.018	0	0	0	0.0004	0	0.0022	0	0	0	0.0068	0	0	0	0	0	0.0005	0	0	0	0.0064	0	0	0	0.0001	0	0.0006	0	0	0	0	0.0284	0.0002	0.0004	0	0	0	0.0002	0	0	0.0018	0	0
ASV_2571	0	0	0	0	0	0	0	0	0	0	0	0	0.003	0	0	0	0	0	0.0002	0	0	0	0.002	0	0	0	0	0	0.0002	0	0	0	0	0.028	0	0	0	0	0	0.0001	0	0	0.0015	0	0
ASV_2033	0	0	0.006	0	0	0	0	0	0.0005	0	0	0	0.0002	0.0014	0	0	0	0	0	0.0001	0	0	0.0002	0	0	0	0	0	0	0	0	0	0	0.027	0.002	0.0018	0	0	0	0.0002	0	0	0.0017	0.0001	0.0001
ASV_851	0	0	0.027	0	0	0	0.0004	0	0.0025	0	0	0	0.0206	0	0	0	0.0001	0	0.0015	0	0	0	0.0062	0	0	0	0.0001	0	0.0005	0	0	0	0	0.0102	0	0	0	0	0	0.0001	0	0	0.0008	0	0
ASV_1346	0	0	0.0236	0	0	0	0.0002	0	0.002	0	0	0	0.0066	0	0	0	0	0	0.0005	0	0	0	0.0022	0	0	0	0	0	0.0002	0	0	0	0	0.006	0.001	0	0	0	0	0	0	0	0.0005	0	0
ASV_666	0	0	0.0044	0.002	0	0	0	0	0.0004	0.0002	0	0	0.0052	0	0	0	0.0001	0	0.0005	0	0	0	0.0176	0.0044	0	0	0.0001	0	0.0014	0.0004	0	0	0	0.0788	0.0042	0.003	0	0	0	0.0005	0	0	0.0059	0.0002	0.0002
ASV_853	0	0	0.0082	0.002	0	0	0.0001	0	0.0009	0.0002	0	0	0.0064	0.0086	0	0	0.0001	0.0001	0.0006	0.0007	0	0	0.0122	0.0026	0	0	0.0001	0	0.0011	0.0003	0	0	0	0.0276	0.003	0.0092	0	0	0	0.0003	0	0.0001	0.0022	0.0002	0.0006
ASV_1228	0	0	0.0138	0	0	0	0.0001	0	0.001	0	0	0	0.0058	0	0	0	0	0	0.0004	0	0	0	0.0042	0	0	0	0	0	0.0003	0	0	0	0	0.0322	0	0	0	0	0	0.0002	0	0	0.0023	0	0
ASV_637	0	0	0.0018	0	0	0	0	0	0.0002	0	0	0	0.0128	0.0002	0	0	0.0001	0	0.001	0	0	0	0.0018	0	0	0	0	0	0.0001	0	0	0	0	0.2688	0.0024	0.0002	0	0	0	0.0008	0	0	0.0147	0.0001	0
ASV_2958	0	0	0.0066	0	0	0	0	0	0.0005	0	0	0	0.0026	0	0	0	0	0	0.0002	0	0	0	0.0228	0	0	0	0.0001	0	0.0017	0	0	0	0	0.0228	0.0008	0	0	0	0	0.0002	0	0	0.0017	0	0
ASV_1956	0	0	0.0028	0.0006	0	0	0.0001	0	0.0004	0	0	0	0.0036	0	0	0	0	0	0.0003	0	0	0	0.0178	0	0	0	0.0002	0	0.0015	0	0	0	0	0.0292	0.0014	0.0016	0	0	0	0.0002	0	0	0.0019	0.0001	0.0001
ASV_1693	0	0	0.005	0.002	0	0	0	0	0.0004	0.0001	0	0	0.0032	0	0	0	0	0	0.0003	0	0	0	0.0098	0.0008	0	0	0.0001	0	0.0008	0.0001	0	0	0	0.0946	0.002	0.0038	0	0	0	0.0004	0	0	0.0054	0.0001	0.0002
ASV_1263	0	0	0.0408	0	0	0	0.0005	0	0.0041	0	0	0	0.0044	0.01	0	0	0	0	0.0003	0.0007	0	0	0.0116	0	0	0	0.0001	0	0.0009	0	0	0	0	0.0736	0.0006	0.0008	0	0	0	0.0003	0	0	0.0043	0	0
ASV_4525	0	0	0.0022	0.0002	0	0	0	0	0.0002	0	0	0	0	0	0	0	0	0	0	0	0	0	0.0022	0	0	0	0	0	0.0002	0	0	0	0	0.0218	0.0004	0	0	0	0	0.0001	0	0	0.0012	0	0
ASV_1671	0	0	0.0008	0.0004	0	0	0	0	0.0001	0	0	0	0.0166	0.0088	0	0	0.0001	0.0001	0.0013	0.0006	0	0	0.0062	0.0008	0	0	0	0	0.0005	0.0001	0	0	0	0.0378	0.0004	0.0014	0	0	0	0.0002	0	0	0.0022	0	0.0001
ASV_2994	0	0	0.0006	0	0	0	0	0	0	0	0	0	0.0142	0	0	0	0.0001	0	0.001	0	0	0	0.0008	0	0	0	0	0	0.0001	0	0	0	0	0.0238	0	0	0	0	0	0.0001	0	0	0.0015	0	0
ASV_490	0	0	0.0382	0	0	0	0.0002	0	0.0029	0	0	0	0.0906	0	0	0	0.0005	0	0.0067	0	0	0	0.07	0	0	0	0.0004	0	0.0053	0	0	0	0	0.1386	0	0	0	0	0	0.0007	0	0	0.0096	0	0
ASV_1586	0	0	0.0054	0	0	0	0.0001	0	0.0004	0	0	0	0.0568	0	0	0	0.0005	0	0.0044	0	0	0	0.0162	0	0	0	0.0001	0	0.0012	0	0	0	0	0.0166	0	0	0	0	0	0.0002	0	0	0.0013	0	0
ASV_3270	0	0	0.0046	0.0012	0	0	0	0	0.0004	0.0001	0	0	0.0096	0	0	0	0.0001	0	0.0007	0	0	0	0.0056	0	0	0	0.0001	0	0.0005	0	0	0	0	0.0348	0.0012	0.0038	0	0	0	0.0002	0	0	0.0021	0.0001	0.0002
ASV_3076	0	0	0.0004	0	0	0	0	0	0	0	0	0	0.0344	0	0	0	0.0002	0	0.0025	0	0	0	0.0246	0	0	0	0.0001	0	0.0019	0	0	0	0	0.0018	0	0	0	0	0	0	0	0	0.0001	0	0
ASV_163	0	0	0.0016	0.001	0	0	0	0	0.0002	0.0001	0	0	0.0014	0.0046	0	0	0	0	0.0001	0.0003	0	0	0.0008	0.0008	0	0	0	0	0.0001	0.0001	0	0	0	0.03	0.0044	0.0016	0	0	0	0.0003	0	0	0.0024	0.0003	0.0001
ASV_1310	0	0	0.0826	0.0004	0	0	0.0005	0	0.0063	0	0	0	0.0038	0.0004	0	0	0	0	0.0003	0	0	0	0.0218	0.0022	0	0	0.0002	0	0.0017	0.0002	0	0	0	0.0806	0.0004	0.0012	0	0	0	0.0003	0	0	0.0044	0	0.0001
ASV_1508	0	0	0.069	0.0008	0	0	0.0004	0	0.0052	0.0001	0	0	0.0014	0	0	0	0	0	0.0001	0	0	0	0.0172	0.0026	0	0	0.0001	0	0.0013	0.0002	0	0	0	0.0846	0.0002	0.0004	0	0	0	0.0003	0	0	0.0046	0	0
ASV_2470	0	0	0.03	0	0	0	0.0002	0	0.0023	0	0	0	0.0042	0.0004	0	0	0	0	0.0003	0	0	0	0.0196	0	0	0	0.0001	0	0.0015	0	0	0	0	0.0316	0	0	0	0	0	0.0002	0	0	0.0022	0	0
ASV_2687	0	0	0.026	0.0004	0	0	0.0002	0	0.002	0	0	0	0.0252	0	0	0	0.0001	0	0.0019	0	0	0	0.0208	0.0006	0	0	0.0002	0	0.0016	0.0001	0	0	0	0.0104	0.0008	0.0044	0	0	0	0.0001	0	0	0.0007	0.0001	0.0002
ASV_88	0	0	0	0.0404	0	0	0	0.0005	0	0.0043	0	0	0.1366	0.0948	0	0	0.0018	0.0008	0.0126	0.0072	0	0	0.0356	0	0	0	0.0002	0	0.0027	0	0	0	0	0.1414	0.0594	0.035	0	0	0	0.0015	0.0002	0.0002	0.0104	0.0034	0.0026
ASV_149	0	0	0.0286	0.02	0	0	0.0009	0.0005	0.0036	0.0019	0	0	0.0128	0.1218	0	0	0.0002	0.0011	0.0011	0.0087	0	0	0.076	0.022	0	0	0.0011	0.0008	0.0079	0.0031	0	0	0	0.1706	0.045	0.0664	0	0	0	0.0022	0.0007	0.0009	0.0112	0.0035	0.0047
ASV_682	0	0	0.0072	0.004	0	0	0.0001	0.0001	0.0007	0.0004	0	0	0.001	0.0014	0	0	0	0	0.0001	0.0002	0	0	0.0026	0.0074	0	0	0.0001	0.0001	0.0003	0.0006	0	0	0	0.05	0.0184	0.0264	0	0	0	0.0008	0.0002	0.0002	0.0041	0.0012	0.0016
ASV_617	0	0	0.0118	0.0148	0	0	0.0002	0.0002	0.0011	0.0012	0	0	0.0018	0.0182	0	0	0	0.0001	0.0002	0.0013	0	0	0.0072	0.0036	0	0	0.0001	0.0001	0.0007	0.0004	0	0	0	0.087	0.0198	0.0142	0	0	0	0.001	0.0002	0.0002	0.0068	0.0014	0.0011
ASV_2327	0	0	0.0042	0.0022	0	0	0	0	0.0003	0.0002	0	0	0.0004	0.0014	0	0	0	0	0	0.0001	0	0	0.0016	0.0006	0	0	0	0	0.0002	0.0001	0	0	0	0.0308	0.006	0.004	0	0	0	0.0002	0	0	0.002	0.0003	0.0002
ASV_2180	0	0	0.013	0.0026	0	0	0.0001	0	0.001	0.0003	0	0	0.0004	0.0004	0	0	0	0	0	0	0	0	0.0112	0.0058	0	0	0.0001	0.0001	0.0008	0.0005	0	0	0	0.0264	0.0036	0.0014	0	0	0	0.0002	0	0	0.0015	0.0002	0.0001
ASV_1672	0	0	0.01	0.0026	0	0	0.0001	0	0.0008	0.0002	0	0	0.0038	0.0188	0	0	0	0.0001	0.0003	0.0013	0	0	0.0048	0.0036	0	0	0.0001	0	0.0005	0.0003	0	0	0	0.0368	0.004	0.0044	0	0	0	0.0003	0	0	0.0026	0.0003	0.0003
ASV_1911	0	0	0.005	0.0018	0	0	0	0	0.0004	0.0001	0	0	0.0006	0.0008	0	0	0	0	0.0001	0.0001	0	0	0.0018	0.001	0	0	0	0	0.0002	0.0001	0	0	0	0.0234	0.0036	0.0034	0	0	0	0.0002	0	0	0.0016	0.0003	0.0003
ASV_1269	0	0	0.0032	0.003	0	0	0	0	0.0003	0.0003	0	0	0.0002	0.0142	0	0	0	0.0001	0	0.001	0	0	0.001	0.0054	0	0	0	0	0.0001	0.0004	0	0	0	0.02	0.012	0.0052	0	0	0	0.0002	0	0	0.0016	0.0006	0.0003
ASV_1275	0	0	0.0084	0.0042	0	0	0.0001	0.0001	0.0007	0.0004	0	0	0.008	0.025	0	0	0.0002	0.0002	0.0009	0.0018	0	0	0.0064	0.0068	0	0	0	0.0001	0.0005	0.0007	0	0	0	0.0234	0.0042	0.0032	0	0	0	0.0002	0	0	0.0017	0.0003	0.0002
ASV_837	0	0	0.0072	0.0032	0	0	0.0001	0	0.0007	0.0003	0	0	0.0018	0.0042	0	0	0	0	0.0002	0.0003	0	0	0.0028	0.0068	0	0	0.0001	0.0001	0.0003	0.0005	0	0	0	0.0206	0.0052	0.0072	0	0	0	0.0003	0	0.0001	0.0017	0.0003	0.0006
ASV_866	0	0	0.0012	0.0042	0	0	0	0	0.0001	0.0003	0	0	0.0006	0.001	0	0	0	0	0.0001	0.0001	0	0	0.0032	0.0138	0	0	0.0001	0.0001	0.0004	0.001	0	0	0	0.0478	0.0104	0.01	0	0	0	0.0005	0.0001	0.0001	0.0032	0.0008	0.0007
ASV_2227	0	0	0.0604	0	0	0	0.0004	0	0.0046	0	0	0	0.0004	0.0084	0	0	0	0	0	0.0006	0	0	0.0038	0	0	0	0	0	0.0003	0	0	0	0	0.0218	0.0002	0	0	0	0	0.0002	0	0	0.0015	0	0
ASV_743	0	0	0.0076	0.009	0	0	0.0002	0.0001	0.0009	0.0009	0	0	0.016	0.0126	0	0	0.0001	0.0001	0.0012	0.0009	0	0	0.0236	0.0146	0	0	0.0003	0.0002	0.0024	0.0012	0	0	0	0.0294	0.014	0.0096	0	0	0	0.0004	0.0001	0.0001	0.0023	0.0007	0.0007
ASV_1914	0	0	0.0008	0.0024	0	0	0	0	0.0001	0.0002	0	0	0.0002	0.0004	0	0	0	0	0	0	0	0	0.0066	0.002	0	0	0	0	0.0005	0.0001	0	0	0	0.0966	0.001	0.0012	0	0	0	0.0003	0	0	0.0053	0.0001	0.0001
ASV_2018	0	0	0.0022	0.0122	0	0	0	0.0001	0.0002	0.001	0	0	0	0.0004	0	0	0	0	0	0	0	0	0.0014	0.0006	0	0	0	0	0.0001	0.0001	0	0	0	0.028	0.0048	0.0038	0	0	0	0.0002	0	0	0.0016	0.0003	0.0003
ASV_498	0	0	0.0188	0.006	0	0	0.0003	0.0001	0.0016	0.0006	0	0	0.003	0.0464	0	0	0	0.0004	0.0002	0.0036	0	0	0.0048	0.0178	0	0	0.0001	0.0003	0.0006	0.0018	0	0	0	0.1208	0.0098	0.0108	0	0	0	0.0008	0.0001	0.0002	0.007	0.0008	0.0009
ASV_553	0	0	0.0782	0.045	0	0	0.0011	0.0003	0.0077	0.0032	0	0	0.0074	0.0112	0	0	0.0001	0.0001	0.0006	0.0008	0	0	0.0082	0.008	0	0	0.0001	0.0001	0.0008	0.0008	0	0	0	0.0442	0.002	0.002	0	0	0	0.0003	0	0	0.0026	0.0001	0.0002
ASV_710	0	0	0.0014	0.0202	0	0	0	0.0003	0.0002	0.0017	0	0	0.0004	0.0062	0	0	0	0.0001	0	0.0005	0	0	0.001	0.0106	0	0	0	0.0002	0.0001	0.001	0	0	0	0.0522	0.0194	0.0272	0	0	0	0.0002	0.0002	0.0003	0.0029	0.0014	0.002
ASV_1243	0	0	0.001	0.0286	0	0	0	0.0002	0.0001	0.002	0	0	0.0004	0.0048	0	0	0	0	0	0.0004	0	0	0.0098	0.0248	0	0	0.0001	0.0002	0.0007	0.0018	0	0	0	0.0056	0.045	0.013	0	0	0	0	0.0002	0.0001	0.0004	0.0024	0.0007
ASV_3413	0	0	0.0004	0.0012	0	0	0	0	0	0.0001	0	0	0.0006	0.0046	0	0	0	0	0	0.0003	0	0	0.0008	0.0416	0	0	0	0.0002	0.0001	0.0029	0	0	0	0.0004	0.0004	0.0016	0	0	0	0	0	0	0	0	0.0001
ASV_3113	0	0	0	0.002	0	0	0	0	0	0.0001	0	0	0	0.002	0	0	0	0	0	0.0001	0	0	0	0.0006	0	0	0	0	0	0	0	0	0	0	0.0082	0.0304	0	0	0	0	0	0.0001	0	0.0005	0.0016
ASV_4492	0	0	0	0.0006	0	0	0	0	0	0	0	0	0	0	0	0	0	0	0	0	0	0	0	0.0008	0	0	0	0	0	0.0001	0	0	0	0	0.0064	0.0248	0	0	0	0	0	0.0001	0	0.0003	0.0012
ASV_584	0	0	0.007	0.0062	0	0	0.0001	0.0001	0.0008	0.0007	0	0	0.0136	0.0084	0	0	0.0002	0.0002	0.0013	0.0011	0	0	0.0048	0.027	0	0	0.0001	0.0003	0.0005	0.0021	0	0	0	0.0128	0.0106	0.0198	0	0	0	0.0002	0.0001	0.0002	0.0011	0.0008	0.0014
ASV_761	0	0	0.0024	0.011	0	0	0	0.0001	0.0002	0.0009	0	0	0.014	0.0158	0	0	0.0001	0.0002	0.001	0.0013	0	0	0.0262	0.0132	0	0	0.0003	0.0002	0.0021	0.0014	0	0	0	0.0158	0.031	0.0362	0	0	0	0.0001	0.0004	0.0003	0.001	0.0024	0.0022
ASV_369	0	0	0.017	0.0368	0	0	0.0003	0.0005	0.0016	0.0028	0	0	0.0158	0.0276	0	0	0.0001	0.0002	0.0012	0.002	0	0	0.0134	0.019	0	0	0.0003	0.0004	0.0013	0.002	0	0	0	0.0228	0.0424	0.0462	0	0	0	0.0003	0.0004	0.0006	0.0017	0.0029	0.0037
ASV_121	0	0	0.5554	0.106	0	0	0.0043	0.0017	0.0421	0.0093	0	0	0.0348	0.1106	0	0	0.0004	0.0008	0.0027	0.0077	0	0	0.0424	0.09	0	0	0.0011	0.0018	0.0048	0.0109	0	0	0	0.1196	0.0768	0.1106	0	0	0	0.0019	0.0012	0.0013	0.0098	0.0065	0.0083
ASV_216	0	0	0	0.1682	0	0	0	0.0008	0	0.0117	0	0	0	0	0	0	0	0	0	0	0	0	0	0.0678	0	0	0	0.0003	0	0.0047	0	0	0	0.0426	0.231	0.066	0	0	0	0.0003	0.0006	0.0002	0.003	0.0114	0.0033
ASV_5758	0	0	0	0.0006	0	0	0	0	0	0	0	0	0.0002	0.0046	0	0	0	0	0	0.0003	0	0	0	0	0	0	0	0	0	0	0	0	0	0	0.027	0.0178	0	0	0	0	0.0001	0	0	0.0013	0.0009
ASV_2681	0	0	0	0.0206	0	0	0	0.0001	0	0.0014	0	0	0.0002	0.0044	0	0	0	0	0	0.0004	0	0	0.0002	0.0088	0	0	0	0	0	0.0006	0	0	0	0.0022	0.008	0.005	0	0	0	0	0	0	0.0001	0.0004	0.0003
ASV_4756	0	0	0	0.0006	0	0	0	0	0	0	0	0	0	0.0106	0	0	0	0	0	0.0007	0	0	0	0.0028	0	0	0	0	0	0.0002	0	0	0	0	0.0206	0	0	0	0	0	0.0001	0	0	0.001	0
ASV_587	0	0	0.0124	0.054	0	0	0.0002	0.0006	0.0012	0.0048	0	0	0.0016	0.0186	0	0	0	0.0003	0.0002	0.0017	0	0	0.0136	0.035	0	0	0.0002	0.0005	0.0011	0.003	0	0	0	0.0114	0.0564	0.0416	0	0	0	0.0002	0.0003	0.0003	0.0011	0.003	0.0029
ASV_1443	0	0	0.0072	0.0048	0	0	0.0001	0	0.0006	0.0004	0	0	0.0006	0.0318	0	0	0	0.0002	0.0001	0.0022	0	0	0.0372	0.0028	0	0	0.0003	0	0.0028	0.0002	0	0	0	0.0026	0.022	0.0132	0	0	0	0	0.0001	0.0001	0.0003	0.0011	0.0008
ASV_5459	0	0	0	0.0002	0	0	0	0	0	0	0	0	0	0	0	0	0	0	0	0	0	0	0	0.0022	0	0	0	0	0	0.0002	0	0	0	0	0.0062	0.0258	0	0	0	0	0	0.0001	0	0.0003	0.0013
ASV_5715	0	0	0	0	0	0	0	0	0	0	0	0	0	0.0008	0	0	0	0	0	0.0001	0	0	0	0	0	0	0	0	0	0	0	0	0	0	0.0026	0.023	0	0	0	0	0	0.0001	0	0.0001	0.0011
ASV_865	0	0	0.0014	0.0056	0	0	0	0.0001	0.0002	0.0004	0	0	0.0008	0.0034	0	0	0	0	0.0001	0.0003	0	0	0.0036	0.0288	0	0	0	0.0002	0.0003	0.0021	0	0	0	0.0112	0.1518	0.046	0	0	0	0.0002	0.0005	0.0003	0.0012	0.0075	0.0028
ASV_2089	0	0	0	0.002	0	0	0	0	0	0.0001	0	0	0	0.0024	0	0	0	0	0	0.0002	0	0	0	0.0276	0	0	0	0.0001	0	0.0019	0	0	0	0	0.0884	0.0366	0	0	0	0	0.0002	0.0001	0	0.0044	0.0018
ASV_3318	0	0	0	0.0012	0	0	0	0	0	0.0001	0	0	0.0026	0.0012	0	0	0	0	0.0003	0.0001	0	0	0	0.0206	0	0	0	0.0001	0	0.0015	0	0	0	0.0034	0.0126	0.0214	0	0	0	0	0	0.0001	0.0002	0.0006	0.0011
ASV_2380	0	0	0.0042	0.0022	0	0	0	0	0.0003	0.0002	0	0	0.0002	0.0016	0	0	0	0	0	0.0001	0	0	0.002	0.0094	0	0	0	0.0001	0.0002	0.0008	0	0	0	0.0082	0.0374	0.0106	0	0	0	0	0.0001	0.0001	0.0005	0.0019	0.0006
ASV_198	0	0	0.045	0.0536	0	0	0.0007	0.0009	0.0037	0.005	0	0	0.0048	0.0162	0	0	0.0001	0.0004	0.0005	0.0016	0	0	0.0202	0.034	0	0	0.0004	0.0006	0.0018	0.0028	0	0	0	0.0832	0.0694	0.0456	0	0	0	0.0017	0.0009	0.0011	0.0068	0.0051	0.0044
ASV_495	0	0	0.0098	0.009	0	0	0.0001	0.0001	0.0009	0.0008	0	0	0.0054	0.0054	0	0	0	0.0001	0.0004	0.0004	0	0	0.012	0.012	0	0	0.0002	0.0001	0.0011	0.0009	0	0	0	0.0272	0.0558	0.0198	0	0	0	0.0006	0.0005	0.0004	0.0025	0.0033	0.0017
ASV_563	0	0	0.002	0.0066	0	0	0	0.0001	0.0002	0.0006	0	0	0.016	0.032	0	0	0.0002	0.0003	0.0015	0.0027	0	0	0.008	0.0288	0	0	0.0001	0.0002	0.0008	0.002	0	0	0	0.0154	0.0262	0.1528	0	0	0	0.0001	0.0001	0.0005	0.001	0.0013	0.0077
ASV_571	0	0	0.007	0.0122	0	0	0.0002	0.0002	0.0008	0.0012	0	0	0.0044	0.0048	0	0	0	0.0001	0.0004	0.0004	0	0	0.0482	0.0064	0	0	0.0005	0.0001	0.0038	0.0006	0	0	0	0.0136	0.0228	0.022	0	0	0	0.0002	0.0003	0.0003	0.0011	0.0018	0.0016
ASV_1294	0	0	0.0102	0.0076	0	0	0.0001	0.0001	0.001	0.0006	0	0	0.0012	0.0012	0	0	0	0	0.0001	0.0001	0	0	0.0146	0.0126	0	0	0.0002	0.0002	0.0014	0.0012	0	0	0	0.0246	0.0202	0.0072	0	0	0	0.0001	0.0001	0.0001	0.0014	0.0011	0.0006
ASV_829	0	0	0	0.0524	0	0	0	0.0003	0	0.0036	0	0	0	0.0106	0	0	0	0	0	0.0007	0	0	0	0.06	0	0	0	0.0004	0	0.0043	0	0	0	0	0.1226	0.0354	0	0	0	0	0.0005	0.0001	0	0.0074	0.0018
ASV_3525	0	0	0	0.0162	0	0	0	0.0001	0	0.0011	0	0	0	0.0098	0	0	0	0	0	0.0007	0	0	0	0.0002	0	0	0	0	0	0	0	0	0	0	0.02	0.016	0	0	0	0	0.0001	0	0	0.001	0.0008
ASV_40	0	0	0.1858	0.1336	0	0	0.0016	0.0015	0.0151	0.0106	0	0	0.3752	0.6352	0	0	0.0069	0.013	0.0421	0.0726	0	0	0.1582	0.1042	0	0	0.0012	0.0018	0.0121	0.0098	0	0	0	0.1234	0.2692	0.1618	0	0	0	0.0014	0.0026	0.0022	0.0105	0.0193	0.0125
ASV_357	0	0	0.0136	0.0106	0	0	0.0004	0.0004	0.0017	0.0013	0	0	0.0602	0.0082	0	0	0.0006	0.0003	0.0049	0.001	0	0	0.0244	0.0286	0	0	0.0008	0.0005	0.0032	0.0028	0	0	0	0.0082	0.0256	0.0232	0	0	0	0.0002	0.0003	0.0003	0.0008	0.0016	0.0016
ASV_1631	0	0	0.0012	0.0044	0	0	0	0	0.0001	0.0003	0	0	0.0006	0.002	0	0	0	0	0.0001	0.0002	0	0	0.001	0.004	0	0	0	0	0.0001	0.0003	0	0	0	0.001	0.1152	0.0464	0	0	0	0	0.0003	0.0001	0.0001	0.0057	0.0023
ASV_713	0	0	0.015	0.019	0	0	0.0001	0.0003	0.0011	0.0019	0	0	0.0128	0.0092	0	0	0.0001	0.0001	0.0012	0.0007	0	0	0.042	0.0238	0	0	0.0003	0.0002	0.0032	0.0017	0	0	0	0.038	0.0366	0.049	0	0	0	0.0003	0.0002	0.0003	0.0027	0.002	0.0028
ASV_3183	0	0	0	0	0	0	0	0	0	0	0	0	0.003	0.0412	0	0	0	0.0002	0.0002	0.0028	0	0	0.0002	0.0022	0	0	0	0	0	0.0002	0	0	0	0.0036	0.0032	0.0146	0	0	0	0	0	0	0.0002	0.0002	0.0007
ASV_3268	0	0	0	0.0004	0	0	0	0	0	0	0	0	0	0.0432	0	0	0	0.0002	0	0.003	0	0	0	0.0044	0	0	0	0	0	0.0003	0	0	0	0	0.0038	0.011	0	0	0	0	0	0	0	0.0002	0.0006
ASV_801	0	0	0.0148	0.0022	0	0	0.0001	0	0.0012	0.0002	0	0	0	0.0074	0	0	0	0	0	0.0005	0	0	0	0.0146	0	0	0	0.0001	0	0.001	0	0	0	0.0446	0.0658	0.1178	0	0	0	0.0002	0.0002	0.0006	0.0026	0.0034	0.0079
ASV_1180	0	0	0.0088	0.0008	0	0	0.0001	0	0.0007	0.0001	0	0	0.0008	0.0066	0	0	0	0	0.0001	0.0005	0	0	0.0002	0.0074	0	0	0	0.0001	0	0.0006	0	0	0	0.1368	0.0336	0.026	0	0	0	0.0005	0.0001	0.0001	0.0075	0.0018	0.0016
ASV_789	0	0	0.008	0.0064	0	0	0.0002	0.0001	0.001	0.0006	0	0	0.0036	0.0324	0	0	0.0001	0.0003	0.0003	0.0027	0	0	0.0062	0.0336	0	0	0.0001	0.0003	0.0005	0.0024	0	0	0	0.04	0.0782	0.0458	0	0	0	0.0002	0.0004	0.0004	0.0024	0.0044	0.0033
ASV_973	0	0	0.0024	0.0182	0	0	0	0.0002	0.0002	0.0017	0	0	0.0002	0.0006	0	0	0	0	0	0	0	0	0.0064	0.0566	0	0	0	0.0006	0.0005	0.0047	0	0	0	0.0078	0.0218	0.108	0	0	0	0	0.0001	0.0004	0.0004	0.0011	0.0059
ASV_927	0	0	0.0502	0.0002	0	0	0.0003	0	0.0038	0	0	0	0	0.0262	0	0	0	0.0001	0	0.0018	0	0	0	0.0036	0	0	0	0	0	0.0002	0	0	0	0.0536	0.01	0.0066	0	0	0	0.0002	0	0	0.003	0.0005	0.0003
ASV_1188	0	0	0.0172	0.0052	0	0	0.0001	0	0.0013	0.0004	0	0	0	0.067	0	0	0	0.0003	0	0.0046	0	0	0	0.0178	0	0	0	0.0001	0	0.0012	0	0	0	0.0234	0.0518	0.023	0	0	0	0.0001	0.0001	0.0001	0.0013	0.0025	0.0011
ASV_1872	0	0	0.0092	0.0036	0	0	0.0001	0	0.0007	0.0003	0	0	0	0.0362	0	0	0	0.0002	0	0.0025	0	0	0	0.0088	0	0	0	0	0	0.0006	0	0	0	0.0104	0.023	0.0248	0	0	0	0.0001	0.0001	0.0001	0.0007	0.0011	0.0012
ASV_2001	0	0	0.0052	0.0016	0	0	0	0	0.0004	0.0001	0	0	0	0.0302	0	0	0	0.0001	0	0.0021	0	0	0	0.0086	0	0	0	0	0	0.0006	0	0	0	0.011	0.0248	0.0152	0	0	0	0	0.0001	0	0.0006	0.0012	0.0008
ASV_2271	0	0	0.0108	0.0012	0	0	0.0001	0	0.0008	0.0001	0	0	0.0032	0.0224	0	0	0	0.0001	0.0002	0.0015	0	0	0.0034	0.0094	0	0	0	0.0001	0.0003	0.0007	0	0	0	0.004	0.0024	0.0066	0	0	0	0	0	0	0.0004	0.0002	0.0004
ASV_3689	0	0	0	0.0052	0	0	0	0	0	0.0004	0	0	0	0.0306	0	0	0	0.0001	0	0.0021	0	0	0	0.008	0	0	0	0	0	0.0006	0	0	0	0.0018	0.0092	0.0094	0	0	0	0	0	0	0.0001	0.0005	0.0005
ASV_4418	0	0	0	0.0012	0	0	0	0	0	0.0001	0	0	0	0.031	0	0	0	0.0001	0	0.0021	0	0	0	0.011	0	0	0	0.0001	0	0.0008	0	0	0	0	0.0072	0.013	0	0	0	0	0	0.0001	0	0.0004	0.0007
ASV_3900	0	0	0	0.0006	0	0	0	0	0	0	0	0	0	0.0174	0	0	0	0.0001	0	0.0012	0	0	0	0.0088	0	0	0	0	0	0.0006	0	0	0	0	0.0354	0.0044	0	0	0	0	0.0001	0	0	0.0017	0.0003
ASV_1893	0	0	0.0014	0.001	0	0	0	0	0.0001	0.0001	0	0	0.0002	0.0112	0	0	0	0.0001	0	0.0009	0	0	0.0004	0.0158	0	0	0	0.0001	0	0.0011	0	0	0	0.008	0.0094	0.0404	0	0	0	0	0	0.0002	0.0005	0.0005	0.0025
ASV_1159	0	0	0.004	0.0376	0	0	0	0.0003	0.0003	0.0027	0	0	0.002	0.0376	0	0	0	0.0002	0.0001	0.0026	0	0	0.006	0.0436	0	0	0	0.0003	0.0005	0.0031	0	0	0	0.0034	0.0036	0.0086	0	0	0	0	0	0.0001	0.0002	0.0003	0.0005
ASV_2211	0	0	0	0.0034	0	0	0	0	0	0.0002	0	0	0.0016	0.0322	0	0	0	0.0002	0.0001	0.0022	0	0	0	0.0058	0	0	0	0	0	0.0004	0	0	0	0.004	0.0028	0.023	0	0	0	0	0	0.0001	0.0003	0.0002	0.0013
ASV_3159	0	0	0.0018	0.005	0	0	0	0	0.0001	0.0003	0	0	0	0.034	0	0	0	0.0002	0	0.0023	0	0	0.0006	0.0056	0	0	0	0	0.0001	0.0004	0	0	0	0	0.0022	0.0128	0	0	0	0	0	0	0	0.0001	0.0007
ASV_140	0	0	0.0324	0.036	0	0	0.0002	0.0003	0.0024	0.003	0	0	0	0	0	0	0	0	0	0	0	0	0.0216	0	0	0	0.0001	0	0.0016	0	0	0	0	0.0282	0.1804	0.145	0	0	0	0.0001	0.0006	0.0007	0.0015	0.009	0.0082
ASV_499	0	0	0.0058	0.039	0	0	0.0002	0.0005	0.0008	0.003	0	0	0.0024	0.0122	0	0	0	0.0002	0.0002	0.001	0	0	0.008	0.005	0	0	0.0002	0.0002	0.0007	0.0006	0	0	0	0.0274	0.0834	0.0694	0	0	0	0.0003	0.0004	0.0004	0.0019	0.0042	0.0036
ASV_3394	0	0	0.0036	0.0016	0	0	0	0	0.0003	0.0001	0	0	0	0.001	0	0	0	0	0	0.0001	0	0	0	0.007	0	0	0	0	0	0.0005	0	0	0	0.0004	0.039	0.0118	0	0	0	0	0.0001	0	0	0.0019	0.0006
ASV_803	0	0	0.0056	0.0014	0	0	0.0001	0	0.0005	0.0001	0	0	0.0082	0.0506	0	0	0.0001	0.0005	0.0007	0.0037	0	0	0.0036	0.031	0	0	0.0001	0.0003	0.0003	0.0023	0	0	0	0.0116	0.0552	0.0238	0	0	0	0.0001	0.0002	0.0002	0.0009	0.0029	0.0014
ASV_5275	0	0	0	0	0	0	0	0	0	0	0	0	0	0.0056	0	0	0	0	0	0.0004	0	0	0	0.0042	0	0	0	0	0	0.0003	0	0	0	0	0.0438	0.0106	0	0	0	0	0.0002	0	0	0.003	0.0007
ASV_7850	0	0	0	0.0002	0	0	0	0	0	0	0	0	0	0.0004	0	0	0	0	0	0	0	0	0	0.0088	0	0	0	0	0	0.0006	0	0	0	0	0.0288	0.012	0	0	0	0	0.0001	0	0	0.0014	0.0007
ASV_192	0	0	0	0.027	0	0	0	0.0003	0	0.0028	0	0	0	0.0278	0	0	0	0.0001	0	0.0019	0	0	0.0492	0.0988	0	0	0.0003	0.0006	0.0037	0.0072	0	0	0	0.0412	0.0384	0.1068	0	0	0	0.0001	0.0002	0.0009	0.0023	0.0029	0.008
ASV_1555	0	0	0.0204	0.0056	0	0	0.0001	0	0.0015	0.0004	0	0	0.0006	0.0002	0	0	0	0	0	0	0	0	0.0012	0.0128	0	0	0	0.0001	0.0001	0.0009	0	0	0	0.0132	0.004	0.0354	0	0	0	0.0001	0	0.0001	0.001	0.0003	0.0018
ASV_1583	0	0	0.0004	0.0044	0	0	0	0	0	0.0003	0	0	0.0004	0.0014	0	0	0	0	0	0.0001	0	0	0.0018	0.0076	0	0	0	0	0.0001	0.0005	0	0	0	0.0018	0.0388	0.0118	0	0	0	0	0.0001	0.0001	0.0001	0.0019	0.0007
ASV_1656	0	0	0.006	0.0028	0	0	0.0001	0.0001	0.0006	0.0004	0	0	0.0012	0.0008	0	0	0	0	0.0001	0.0001	0	0	0.0048	0.0048	0	0	0	0	0.0004	0.0003	0	0	0	0.012	0.0224	0.0076	0	0	0	0.0001	0.0001	0.0001	0.001	0.0011	0.0006
ASV_3251	0	0	0	0.0082	0	0	0	0	0	0.0006	0	0	0	0	0	0	0	0	0	0	0	0	0	0.0072	0	0	0	0	0	0.0005	0	0	0	0	0.0314	0.0154	0	0	0	0	0.0001	0.0001	0	0.0015	0.0008
ASV_607	0	0	0	0.1296	0	0	0	0.0006	0	0.009	0	0	0.0002	0.011	0	0	0	0.0001	0	0.0008	0	0	0	0.0754	0	0	0	0.0004	0	0.0052	0	0	0	0.056	0.031	0.0104	0	0	0	0.0002	0.0001	0	0.0031	0.0015	0.0005
ASV_2285	0	0	0	0.0218	0	0	0	0.0001	0	0.0015	0	0	0	0.0008	0	0	0	0	0	0.0001	0	0	0.0018	0.0154	0	0	0	0.0001	0.0001	0.0011	0	0	0	0.0018	0.0076	0.0016	0	0	0	0	0	0	0.0001	0.0004	0.0001
ASV_1560	0	0	0.0002	0.027	0	0	0	0.0001	0	0.0019	0	0	0.0008	0.004	0	0	0	0	0.0001	0.0003	0	0	0	0.002	0	0	0	0	0	0.0002	0	0	0	0.0098	0.0024	0.0024	0	0	0	0	0	0	0.0005	0.0002	0.0001
ASV_1706	0	0	0.0006	0	0	0	0	0	0.0001	0	0	0	0	0.0016	0	0	0	0	0	0.0001	0	0	0	0.0232	0	0	0	0.0001	0	0.0016	0	0	0	0.0014	0.0266	0.0286	0	0	0	0	0.0001	0.0001	0.0001	0.0014	0.0015
ASV_293	0	0	0.0138	0.0128	0	0	0.0002	0.0003	0.0012	0.0014	0	0	0.009	0.0182	0	0	0.0001	0.0003	0.0007	0.0015	0	0	0.0196	0.0336	0	0	0.0003	0.0006	0.0019	0.0027	0	0	0	0.0276	0.0292	0.0298	0	0	0	0.0006	0.0006	0.0008	0.0024	0.0025	0.0026
ASV_1274	0	0	0.0012	0.0046	0	0	0	0	0.0001	0.0003	0	0	0.024	0.0578	0	0	0.0002	0.0003	0.0018	0.004	0	0	0.0008	0.0028	0	0	0	0	0.0001	0.0002	0	0	0	0.002	0.002	0.0004	0	0	0	0	0	0	0.0001	0.0001	0
ASV_2969	0	0	0	0.0018	0	0	0	0	0	0.0001	0	0	0	0.0008	0	0	0	0	0	0.0001	0	0	0	0.0122	0	0	0	0.0001	0	0.0008	0	0	0	0.0026	0.0114	0.033	0	0	0	0	0	0.0001	0.0001	0.0006	0.0016
ASV_4304	0	0	0	0	0	0	0	0	0	0	0	0	0	0.001	0	0	0	0	0	0.0001	0	0	0	0.0066	0	0	0	0	0	0.0005	0	0	0	0	0.0068	0.0264	0	0	0	0	0	0.0001	0	0.0004	0.0013
ASV_1213	0	0	0.0004	0.0102	0	0	0	0.0001	0	0.0008	0	0	0.0004	0.025	0	0	0	0.0001	0	0.0017	0	0	0.019	0.0546	0	0	0.0002	0.0003	0.0015	0.0038	0	0	0	0.0286	0.0024	0.0162	0	0	0	0.0001	0	0.0001	0.0016	0.0001	0.0009
ASV_1356	0	0	0.0356	0.0004	0	0	0.0002	0	0.0027	0	0	0	0.0874	0.0224	0	0	0.0005	0.0001	0.0064	0.0015	0	0	0.0286	0.0056	0	0	0.0002	0	0.0022	0.0005	0	0	0	0.0362	0	0.0242	0	0	0	0.0001	0	0.0001	0.002	0	0.0012
ASV_3477	0	0	0.0002	0.0018	0	0	0	0	0	0.0001	0	0	0	0.0242	0	0	0	0.0002	0	0.0017	0	0	0.0008	0.0018	0	0	0	0	0.0001	0.0001	0	0	0	0	0.0156	0.0066	0	0	0	0	0	0	0	0.0008	0.0004
ASV_1499	0	0	0	0.0022	0	0	0	0	0	0.0002	0	0	0	0.0128	0	0	0	0.0001	0	0.0009	0	0	0	0.038	0	0	0	0.0002	0	0.0027	0	0	0	0.0002	0.0152	0.0154	0	0	0	0	0	0.0001	0	0.0007	0.0008
ASV_4373	0	0	0	0	0	0	0	0	0	0	0	0	0	0.002	0	0	0	0	0	0.0001	0	0	0	0.0024	0	0	0	0	0	0.0002	0	0	0	0	0.0514	0.0088	0	0	0	0	0.0001	0	0	0.0025	0.0004
ASV_392	0	0	0	0	0	0	0	0	0	0	0	0	0	0.0006	0	0	0	0	0	0	0	0	0	0	0	0	0	0	0	0	0	0	0	0	0.147	0.0028	0	0	0	0	0.0004	0	0	0.0072	0.0001
ASV_1252	0	0	0	0	0	0	0	0	0	0	0	0	0	0	0	0	0	0	0	0	0	0	0	0	0	0	0	0	0	0	0	0	0	0	0.0174	0.0342	0	0	0	0	0	0.0001	0	0.0009	0.0017
ASV_626	0	0	0.0652	0.0132	0	0	0.0006	0.0002	0.0052	0.001	0	0	0.0168	0.004	0	0	0.0002	0	0.0017	0.0003	0	0	0.027	0.005	0	0	0.0003	0.0001	0.0024	0.0006	0	0	0	0.0186	0.037	0.0136	0	0	0	0.0004	0.0003	0.0002	0.002	0.0021	0.0012
ASV_2050	0	0	0	0.0294	0	0	0	0.0001	0	0.002	0	0	0.0002	0.0032	0	0	0	0	0	0.0003	0	0	0	0.0078	0	0	0	0.0001	0	0.0008	0	0	0	0	0.0066	0.0176	0	0	0	0	0	0.0001	0	0.0003	0.0009
ASV_353	0	0	0.0296	0.0202	0	0	0.0006	0.0003	0.0034	0.0016	0	0	0.0088	0.0128	0	0	0.0001	0.0002	0.0009	0.001	0	0	0.0574	0.013	0	0	0.0005	0.0002	0.0044	0.0011	0	0	0	0.0386	0.0188	0.0168	0	0	0	0.0007	0.0004	0.0004	0.003	0.0017	0.0017
ASV_763	0	0	0.0174	0.0208	0	0	0.0003	0.0002	0.0019	0.0015	0	0	0.0032	0.0008	0	0	0	0	0.0002	0.0001	0	0	0.0248	0.0152	0	0	0.0003	0.0002	0.0021	0.0015	0	0	0	0.014	0.0152	0.015	0	0	0	0.0003	0.0002	0.0002	0.0014	0.0014	0.0014
ASV_856	0	0	0.0002	0.0084	0	0	0	0.0001	0	0.0007	0	0	0.0034	0.0032	0	0	0	0	0.0003	0.0002	0	0	0.0014	0.0192	0	0	0	0.0001	0.0002	0.0014	0	0	0	0.0028	0.0094	0.032	0	0	0	0	0.0001	0.0001	0.0002	0.0007	0.0017
ASV_352	0	0	0.0058	0.0114	0	0	0.0001	0.0004	0.0006	0.0015	0	0	0.0172	0.1338	0	0	0.0002	0.0008	0.0016	0.0092	0	0	0.0134	0.0314	0	0	0.0002	0.0005	0.0013	0.0029	0	0	0	0.0318	0.0216	0.0308	0	0	0	0.0003	0.0003	0.0005	0.0019	0.0017	0.0024
ASV_1550	0	0	0.0004	0.004	0	0	0	0	0	0.0003	0	0	0.003	0.0996	0	0	0	0.0005	0.0002	0.0068	0	0	0.0154	0.0068	0	0	0.0001	0.0001	0.0012	0.0006	0	0	0	0.0024	0.0052	0	0	0	0	0	0	0	0.0001	0.0003	0
ASV_1564	0	0	0	0.0466	0	0	0	0.0002	0	0.0032	0	0	0	0.0262	0	0	0	0.0001	0	0.0018	0	0	0	0.0114	0	0	0	0.0001	0	0.0008	0	0	0	0.002	0.0664	0	0	0	0	0	0.0002	0	0.0001	0.0036	0
ASV_2099	0	0	0	0.0364	0	0	0	0.0002	0	0.0025	0	0	0	0.0196	0	0	0	0.0001	0	0.0013	0	0	0	0.0082	0	0	0	0	0	0.0006	0	0	0	0	0.0414	0	0	0	0	0	0.0002	0	0	0.0023	0

### Sheet: Table_S9 corr coefficients
Supplementary Table S10. Spearman's correlation coefficients in patients and controls per body site
Antecubital fossa in controls													Antecubital fossa in BP patients
	ASV_1	ASV_2	ASV_4	ASV_5	ASV_8	ASV_14	ASV_16	ASV_21	ASV_29	ASV_31				ASV_1	ASV_2	ASV_4	ASV_5	ASV_8	ASV_14	ASV_16	ASV_21	ASV_29	ASV_31
ASV_1	1	-0.0272616	0.0523881	-0.199545	0.0554204	-0.145399	-0.186313	-0.00919611	-0.0807784	-0.0195328			ASV_1	1	-0.237285	0.00329371	-0.167084	0.000746971	-0.171113	-0.173709	-0.196974	-0.195905	-0.178589
ASV_2	-0.0272616	1	-0.0195594	-0.048501	-0.023141	-0.019313	-0.0233869	0.25056	-0.0165866	0.11425			ASV_2	-0.237285	1	-0.109555	-0.331011	-0.188151	-0.261684	-0.258518	0.324864	0.229308	0.195121
ASV_4	0.0523881	-0.0195594	1	-0.0540386	-0.137715	-0.137654	-0.118636	0.0791327	-0.0749516	0.161598			ASV_4	0.00329371	-0.109555	1	0.132549	-0.144292	0.150421	0.146195	0.0053847	-0.0978378	0.0172783
ASV_5	-0.199545	-0.048501	-0.0540386	1	-0.183761	0.765303	0.859692	0.00807673	-0.0661156	-0.0342267			ASV_5	-0.167084	-0.331011	0.132549	1	-0.0978729	0.734479	0.702054	-0.130666	-0.090863	-0.082046
ASV_8	0.0554204	-0.023141	-0.137715	-0.183761	1	-0.132433	-0.134104	-0.0105987	-0.0315322	-0.0783565			ASV_8	0.000746971	-0.188151	-0.144292	-0.0978729	1	-0.142853	-0.123924	-0.121461	-0.0656835	-0.0713854
ASV_14	-0.145399	-0.019313	-0.137654	0.765303	-0.132433	1	0.825809	-0.0644662	-0.0482915	-0.120003			ASV_14	-0.171113	-0.261684	0.150421	0.734479	-0.142853	1	0.800075	-0.0532392	-0.0987935	-0.00194303
ASV_16	-0.186313	-0.0233869	-0.118636	0.859692	-0.134104	0.825809	1	-0.0630866	-0.0482915	-0.120003			ASV_16	-0.173709	-0.258518	0.146195	0.702054	-0.123924	0.800075	1	-0.11756	-0.0857024	-0.109696
ASV_21	-0.00919611	0.25056	0.0791327	0.00807673	-0.0105987	-0.0644662	-0.0630866	1	-0.0154704	0.611508			ASV_21	-0.196974	0.324864	0.0053847	-0.130666	-0.121461	-0.0532392	-0.11756	1	0.342957	0.472224
ASV_29	-0.0807784	-0.0165866	-0.0749516	-0.0661156	-0.0315322	-0.0482915	-0.0482915	-0.0154704	1	-0.0142814			ASV_29	-0.195905	0.229308	-0.0978378	-0.090863	-0.0656835	-0.0987935	-0.0857024	0.342957	1	0.199611
ASV_31	-0.0195328	0.11425	0.161598	-0.0342267	-0.0783565	-0.120003	-0.120003	0.611508	-0.0142814	1			ASV_31	-0.178589	0.195121	0.0172783	-0.082046	-0.0713854	-0.00194303	-0.109696	0.472224	0.199611	1
Forehead in controls													Forehead in BP patients
	ASV_1	ASV_2	ASV_4	ASV_5	ASV_8	ASV_14	ASV_16	ASV_21	ASV_29	ASV_31				ASV_1	ASV_2	ASV_4	ASV_5	ASV_8	ASV_14	ASV_16	ASV_21	ASV_29	ASV_31
ASV_1	1	-0.135676	-0.262638	-0.180155	-0.108259	-0.198542	-0.163704	-0.0973533	NA	-0.133844			ASV_1	1	-0.223159	-0.149298	-0.0980023	-0.16199	0.0316547	-0.00396849	-0.106973	-0.0470851	-0.0777473
ASV_2	-0.135676	1	-0.0156631	-0.00258699	0.0576245	-0.0427317	-0.0369056	0.296901	NA	0.116666			ASV_2	-0.223159	1	0.116823	-0.000201061	-0.0718366	-0.0207938	-0.0392671	0.291301	0.171496	0.345295
ASV_4	-0.262638	-0.0156631	1	0.189336	0.023356	0.353924	0.298061	0.180451	NA	0.154767			ASV_4	-0.149298	0.116823	1	0.217173	0.0465174	0.177144	0.215754	0.043439	0.0155225	0.0871079
ASV_5	-0.180155	-0.00258699	0.189336	1	-0.0819729	0.568649	0.493813	-0.0505681	NA	0.128019			ASV_5	-0.0980023	-0.000201061	0.217173	1	-0.0704206	0.485064	0.541515	0.0440613	-0.0468085	-0.0260363
ASV_8	-0.108259	0.0576245	0.023356	-0.0819729	1	-0.044355	-0.0383076	0.0516537	NA	0.0137949			ASV_8	-0.16199	-0.0718366	0.0465174	-0.0704206	1	-0.0321103	-0.035985	0.0513955	-0.035985	-0.0261226
ASV_14	-0.198542	-0.0427317	0.353924	0.568649	-0.044355	1	0.868397	-0.0273621	NA	0.131238			ASV_14	0.0316547	-0.0207938	0.177144	0.485064	-0.0321103	1	0.89437	0.0555755	-0.0213437	0.0455301
ASV_16	-0.163704	-0.0369056	0.298061	0.493813	-0.0383076	0.868397	1	-0.0236316	NA	0.160358			ASV_16	-0.00396849	-0.0392671	0.215754	0.541515	-0.035985	0.89437	1	0.0399383	-0.0239192	0.029878
ASV_21	-0.0973533	0.296901	0.180451	-0.0505681	0.0516537	-0.0273621	-0.0236316	1	NA	0.374145			ASV_21	-0.106973	0.291301	0.043439	0.0440613	0.0513955	0.0555755	0.0399383	1	0.237155	0.523765
ASV_29	NA	NA	NA	NA	NA	NA	NA	NA	1	NA			ASV_29	-0.0470851	0.171496	0.0155225	-0.0468085	-0.035985	-0.0213437	-0.0239192	0.237155	1	0.210165
ASV_31	-0.133844	0.116666	0.154767	0.128019	0.0137949	0.131238	0.160358	0.374145	NA	1			ASV_31	-0.0777473	0.345295	0.0871079	-0.0260363	-0.0261226	0.0455301	0.029878	0.523765	0.210165	1
Upper back in controls													Upper back in BP patients
	ASV_1	ASV_2	ASV_4	ASV_5	ASV_8	ASV_14	ASV_16	ASV_21	ASV_29	ASV_31				ASV_1	ASV_2	ASV_4	ASV_5	ASV_8	ASV_14	ASV_16	ASV_21	ASV_29	ASV_31
ASV_1	1	-0.138411	-0.398838	-0.285342	-0.156226	-0.26074	-0.182845	-0.123465	NA	-0.0888376			ASV_1	1	-0.453652	-0.128795	-0.0451385	-0.0763754	-0.0294009	-0.0102542	-0.17211	-0.139081	-0.269518
ASV_2	-0.138411	1	-0.0163277	-0.0598405	-0.00885031	0.00181585	0.018085	0.126161	NA	0.023159			ASV_2	-0.453652	1	-0.0313376	-0.11444	-0.147769	-0.00325334	-0.0383034	0.304212	0.180995	0.374671
ASV_4	-0.398838	-0.0163277	1	0.157682	-0.0588158	0.129453	-0.0422884	-0.00946257	NA	-0.0937948			ASV_4	-0.128795	-0.0313376	1	0.147508	0.00818638	0.0848805	0.108889	-0.0233964	0.0122373	0.083858
ASV_5	-0.285342	-0.0598405	0.157682	1	-0.0480299	0.564424	0.536698	0.00608839	NA	0.143071			ASV_5	-0.0451385	-0.11444	0.147508	1	-0.0620742	0.597026	0.52661	-0.0949948	-0.0791906	-0.0256814
ASV_8	-0.156226	-0.00885031	-0.0588158	-0.0480299	1	-0.0542598	-0.0351357	-0.0227428	NA	-0.0251801			ASV_8	-0.0763754	-0.147769	0.00818638	-0.0620742	1	-0.0633965	-0.0536703	-0.0849764	-0.050082	-0.103338
ASV_14	-0.26074	0.00181585	0.129453	0.564424	-0.0542598	1	0.643341	0.0378579	NA	0.241129			ASV_14	-0.0294009	-0.00325334	0.0848805	0.597026	-0.0633965	1	0.630365	-0.0747715	-0.0440676	-0.0909283
ASV_16	-0.182845	0.018085	-0.0422884	0.536698	-0.0351357	0.643341	1	0.052683	NA	0.168389			ASV_16	-0.0102542	-0.0383034	0.108889	0.52661	-0.0536703	0.630365	1	-0.0633002	-0.0373068	-0.0769783
ASV_21	-0.123465	0.126161	-0.00946257	0.00608839	-0.0227428	0.0378579	0.052683	1	NA	0.536582			ASV_21	-0.17211	0.304212	-0.0233964	-0.0949948	-0.0849764	-0.0747715	-0.0633002	1	0.130204	0.509309
ASV_29	NA	NA	NA	NA	NA	NA	NA	NA	1	NA			ASV_29	-0.139081	0.180995	0.0122373	-0.0791906	-0.050082	-0.0440676	-0.0373068	0.130204	1	0.230909
ASV_31	-0.0888376	0.023159	-0.0937948	0.143071	-0.0251801	0.241129	0.168389	0.536582	NA	1			ASV_31	-0.269518	0.374671	0.083858	-0.0256814	-0.103338	-0.0909283	-0.0769783	0.509309	0.230909	1
Control corresponding
	ASV_1	ASV_2	ASV_4	ASV_5	ASV_8	ASV_14	ASV_16	ASV_21	ASV_29	ASV_31
ASV_1	1	-0.0603391	0.0619958	0.0315937	-0.0327469	0.0015576	-0.00656142	0.0401441	-0.0597614	0.0537176
ASV_2	-0.0603391	1	-0.0829696	-0.0278462	0.0167011	-0.0418752	-0.0697474	0.339822	-0.0155715	0.192054
ASV_4	0.0619958	-0.0829696	1	0.0897753	-0.139642	0.0670156	0.0189955	-0.0878369	-0.0625292	-0.0400696
ASV_5	0.0315937	-0.0278462	0.0897753	1	-0.141108	0.652516	0.545173	-0.0401397	-0.0264804	-0.0140948
ASV_8	-0.0327469	0.0167011	-0.139642	-0.141108	1	-0.0963042	-0.0763466	0.0829921	-0.0242003	0.0361496
ASV_14	0.0015576	-0.0418752	0.0670156	0.652516	-0.0963042	1	0.68142	-0.0615961	-0.0155715	0.0328467
ASV_16	-0.00656142	-0.0697474	0.0189955	0.545173	-0.0763466	0.68142	1	-0.0532076	-0.0134509	-0.00118918
ASV_21	0.0401441	0.339822	-0.0878369	-0.0401397	0.0829921	-0.0615961	-0.0532076	1	-0.0118789	0.350675
ASV_29	-0.0597614	-0.0155715	-0.0625292	-0.0264804	-0.0242003	-0.0155715	-0.0134509	-0.0118789	1	-0.0126846
ASV_31	0.0537176	0.192054	-0.0400696	-0.0140948	0.0361496	0.0328467	-0.00118918	0.350675	-0.0126846	1
Patient perilesional
	ASV_1	ASV_2	ASV_4	ASV_5	ASV_8	ASV_14	ASV_16	ASV_21	ASV_29	ASV_31
ASV_1	1	-0.248717	0.113366	-0.0476944	0.0197108	-0.0549629	-0.00741584	-0.150062	-0.136847	-0.0915781
ASV_2	-0.248717	1	-0.236186	-0.119702	-0.168702	-0.0186965	-0.0353402	0.29739	0.101183	0.216723
ASV_4	0.113366	-0.236186	1	0.172822	-0.0707365	0.0237143	0.0249906	-0.0982381	-0.0266651	0.0163993
ASV_5	-0.0476944	-0.119702	0.172822	1	-0.0191479	0.520348	0.518088	-0.00318541	-0.0847566	-0.0839252
ASV_8	0.0197108	-0.168702	-0.0707365	-0.0191479	1	0.017275	0.016993	-0.110045	-0.0708451	-0.0299941
ASV_14	-0.0549629	-0.0186965	0.0237143	0.520348	0.017275	1	0.599872	0.018906	-0.0414161	-0.019468
ASV_16	-0.00741584	-0.0353402	0.0249906	0.518088	0.016993	0.599872	1	-0.0643325	-0.0414161	-0.0630918
ASV_21	-0.150062	0.29739	-0.0982381	-0.00318541	-0.110045	0.018906	-0.0643325	1	0.190714	0.524895
ASV_29	-0.136847	0.101183	-0.0266651	-0.0847566	-0.0708451	-0.0414161	-0.0414161	0.190714	1	0.192407
ASV_31	-0.0915781	0.216723	0.0163993	-0.0839252	-0.0299941	-0.019468	-0.0630918	0.524895	0.192407	1
Patient contralateral
	ASV_1	ASV_2	ASV_4	ASV_5	ASV_8	ASV_14	ASV_16	ASV_21	ASV_29	ASV_31
ASV_1	1	-0.238657	0.0596059	0.0334311	-0.0190272	-0.0193243	0.026448	-0.113874	-0.109719	-0.131571
ASV_2	-0.238657	1	-0.184072	-0.158837	-0.178438	-0.0914568	-0.0819732	0.254948	0.156025	0.21144
ASV_4	0.0596059	-0.184072	1	0.0820914	-0.128953	-0.00808476	-0.0342942	-0.0384768	-0.00827861	0.0316263
ASV_5	0.0334311	-0.158837	0.0820914	1	-0.0330322	0.393383	0.458343	-0.0492987	-0.111188	-0.0942772
ASV_8	-0.0190272	-0.178438	-0.128953	-0.0330322	1	-0.0547625	-0.0525488	-0.0665637	-0.0787126	-0.0695971
ASV_14	-0.0193243	-0.0914568	-0.00808476	0.393383	-0.0547625	1	0.555606	-0.0692924	-0.0474086	-0.072278
ASV_16	0.026448	-0.0819732	-0.0342942	0.458343	-0.0525488	0.555606	1	-0.0664914	-0.0454922	-0.0693563
ASV_21	-0.113874	0.254948	-0.0384768	-0.0492987	-0.0665637	-0.0692924	-0.0664914	1	0.113023	0.542785
ASV_29	-0.109719	0.156025	-0.00827861	-0.111188	-0.0787126	-0.0474086	-0.0454922	0.113023	1	0.268503
ASV_31	-0.131571	0.21144	0.0316263	-0.0942772	-0.0695971	-0.072278	-0.0693563	0.542785	0.268503	1

### Sheet: Table_S10 random
Supplementary Table 10.1: Importance component of Random Forest model with all significant indicator ASVs in control (n=868) and patient (n=1451) samples across all body sites
ASV	Control	Patient	Mean Decrease Accuracy	Mean Decrease Gini
ASV_1	421.789	-58.0127	285.996	33.3107
ASV_2	590.484	242.632	517.031	82.1084
ASV_37	144.509	18.6547	118.161	3.27658
ASV_4	154.397	5.25298	134.401	15.2136
ASV_23	89.7801	41.0727	104.582	6.0558
ASV_29	108.946	-27.5123	89.8125	2.49123
ASV_19	52.9438	42.9827	76.1805	6.07387
ASV_27	102.174	30.3746	104.587	5.40384
ASV_31	216.222	-2.22273	188.536	11.2806
ASV_222	32.57	110.569	101.557	3.34696
ASV_5	99.3678	138.819	178.914	14.2651
ASV_14	46.2609	144.339	151.317	8.68497
ASV_32	71.1337	68.2155	95.819	3.84234
ASV_114	154.267	-76.0188	65.5504	5.0778
ASV_45	64.4021	-1.31981	45.3372	2.40299
ASV_182	229.38	-1.04794	175.218	9.52147
ASV_16	114.366	135.791	194.594	9.72638
ASV_47	12.8358	90.33	81.5617	2.64379
ASV_54	-35.2437	88.714	47.8501	2.99128
ASV_87	90.0582	106.461	129.987	3.38803
ASV_8	116.118	190.859	218.263	10.905
ASV_36	18.7547	39.0181	42.2089	1.88934
ASV_112	38.5098	145.363	145.6	8.54678
ASV_481	47.4975	75.3777	86.2767	4.70729
ASV_723	38.7467	63.1299	71.9395	3.03718
ASV_3707	66.8963	54.8291	75.9138	1.15833
ASV_737	35.5066	100.092	96.7969	3.11156
ASV_7404	34.8032	46.8188	52.2472	0.7264
ASV_79	13.4004	1.75841	10.4798	2.13465
ASV_388	67.5501	31.1914	79.1711	6.92749
ASV_525	53.1724	69.7108	98.1897	4.77599
ASV_174	73.5932	136.459	152.188	9.9562
ASV_1927	60.9571	84.3711	93.9126	2.01799
ASV_21	159.218	-26.9005	137.13	8.11918
ASV_105	24.5978	8.27132	20.4604	0.199986
ASV_291	24.9015	16.0773	27.0419	0.238245
ASV_523	0.345917	86.5349	72.3823	3.96158
ASV_2692	34.5269	42.9877	52.0229	0.885437
ASV_592	54.2631	73.3031	88.5051	6.23714
ASV_1193	51.074	25.4556	51.852	2.2602
ASV_331	38.8093	10.0208	30.2033	0.862981
ASV_699	50.1788	6.99722	40.7078	1.34902
ASV_2926	63.3978	56.5606	73.7443	0.796722
ASV_86	178.615	47.8459	165.644	8.02367
ASV_147	30.1232	61.1003	67.1072	1.61181
ASV_1424	52.366	12.8771	44.5524	0.889609
ASV_59	124.39	80.6305	147.411	11.0407
ASV_695	58.0576	1.15203	42.7778	3.27089
ASV_53	196.691	23.5434	163.225	7.87423
ASV_82	21.4493	10.7336	21.5028	0.270635
ASV_559	57.4201	107.414	114.872	6.90072
ASV_213	121.412	-5.90801	99.2062	5.24591
ASV_63	33.5985	15.8561	34.2215	0.416304
ASV_1434	75.3684	91.6249	104.205	2.6953
ASV_855	59.1804	123.752	125.776	5.0324
ASV_1201	31.8085	99.8492	89.7293	2.47025
ASV_1330	93.3274	131.022	140.978	4.44984
ASV_3741	26.6551	25.9665	34.284	0.310275
ASV_342	33.1056	157.293	148.815	9.14768
ASV_620	52.0462	201.557	188.614	9.67389
ASV_604	17.5841	112.502	103.178	5.07703
ASV_2035	31.9392	69.2052	66.0438	1.1431
ASV_2037	12.9472	53.4261	45.5651	0.998589
ASV_1734	-2.6263	12.4215	8.26571	0.686829
ASV_576	25.1158	98.4048	87.9929	4.35629
ASV_690	86.9318	19.517	75.9965	2.88286
ASV_41	69.7379	93.6685	116.032	2.71196
ASV_173	17.9301	38.4009	40.598	0.894631
ASV_905	76.3564	4.99035	58.3374	1.6447
ASV_7600	15.3677	15.7784	20.7378	0.112518
ASV_630	109.744	234.619	232.924	9.40786
ASV_579	77.1881	1.75396	58.3938	1.04432
ASV_833	42.1615	11.6469	38.5305	1.51763
ASV_463	40.1826	76.0711	77.8233	2.08534
ASV_343	31.5768	41.9841	49.7137	0.419791
ASV_227	84.6271	64.6932	101.095	3.52065
ASV_215	84.8514	35.2586	84.8275	1.14495
ASV_1238	45.5245	69.0418	76.5795	1.18595
ASV_2331	42.5321	22.4021	45.4512	0.982679
ASV_64	179.271	42.8798	149.636	6.06913
ASV_3303	27.3327	33.1259	39.0537	0.428049
ASV_806	86.4099	142.892	147.278	4.25015
ASV_406	2.91844	57.7814	46.0489	2.58521
ASV_1061	37.2914	58.8618	69.8786	2.95421
ASV_1063	49.0905	138.07	132.86	4.98093
ASV_1363	10.7351	13.7589	16.4054	0.256565
ASV_3729	20.2416	43.7552	42.8266	0.75421
ASV_1204	69.1195	57.5678	81.5534	1.74096
ASV_310	61.6791	67.5338	88.2979	3.99463
ASV_28	64.4366	48.453	73.6958	1.26282
ASV_265	84.2569	5.62497	65.1732	7.34725
ASV_129	136.99	151.728	193.045	12.935
ASV_850	103.161	62.8405	109.773	3.56489
ASV_2119	41.0037	52.5942	63.772	2.18542
ASV_1162	25.5648	4.44816	14.8304	0.534977
ASV_1033	39.9055	57.1474	65.1594	2.06642
ASV_2003	33.0457	51.3116	52.8296	0.656455
ASV_3740	33.8412	30.2595	40.9175	0.291918
ASV_2127	20.3514	55.0849	56.1933	1.54517
ASV_2735	89.5766	80.6084	104.737	1.53892
ASV_2814	46.3018	20.6619	45.749	0.730792
ASV_1731	90.0125	90.6196	113.55	2.46316
ASV_56	158.555	156.955	207.864	10.1373
ASV_631	42.3761	39.3562	57.0572	1.55713
ASV_909	17.4859	35.1646	37.1129	1.23136
ASV_1536	38.9089	55.175	63.6107	2.76139
ASV_882	6.74431	37.2974	30.068	0.580634
ASV_911	21.3662	52.884	52.2237	1.12817
ASV_2580	17.4729	25.8417	28.228	0.173422
ASV_3773	13.4184	32.0164	30.5417	0.218738
ASV_4301	12.6384	15.1716	17.8042	0.0653074
ASV_1877	14.3236	9.4341	15.9044	0.110857
ASV_3464	12.5448	13.8045	17.2169	0.0589874
ASV_69	26.0469	24.6013	36.3004	0.49533
ASV_1403	109.557	221.664	215.31	7.81205
ASV_3637	14.6682	18.9494	22.0301	0.146451
ASV_896	57.4912	103.127	107.49	2.86467
ASV_1652	17.27	13.3827	20.6638	0.799
ASV_1758	28.2004	57.6548	59.7031	1.30246
ASV_3209	28.3822	28.6568	37.2473	0.243141
ASV_3266	21.7533	25.3894	32.3905	0.393003
ASV_3768	29.4165	87.5375	83.3189	1.70911
ASV_893	93.1782	79.3883	114.778	2.21486
ASV_1995	35.0828	16.8557	35.4065	0.383045
ASV_788	11.5969	13.6239	17.1922	0.0561659
ASV_411	37.1976	50.0985	64.2507	4.40088
ASV_2385	31.4009	29.1232	38.1059	0.266465
ASV_285	60.7993	50.4258	70.317	0.562608
ASV_3145	47.4016	46.581	58.1732	0.524481
ASV_3874	25.9954	28.9334	35.8356	0.350005
ASV_1728	88.2573	76.1738	108.246	3.45496
ASV_3174	52.142	66.7611	73.9296	1.03669
ASV_3363	55.4164	98.0384	100.432	2.97429
ASV_586	156.72	-17.731	129.865	5.05169
ASV_982	22.8446	13.5609	26.726	0.143114
ASV_409	16.9354	9.14479	20.3111	1.66597
ASV_2287	9.82161	32.8441	31.3855	1.25958
ASV_3239	22.1289	44.8029	43.2383	0.508245
ASV_122	69.4191	27.714	62.368	0.857323
ASV_1492	66.4625	52.3534	73.5988	1.09243
ASV_48	65.8822	30.5693	65.5862	1.57466
ASV_76	85.2442	37.0446	82.6682	1.77899
ASV_948	26.2581	99.8311	94.3443	3.62788
ASV_952	6.61684	22.1004	22.3279	0.353282
ASV_483	-67.581	116.634	60.0845	1.93047
ASV_1323	70.3497	85.6424	104.566	4.25397
ASV_2295	25.4649	42.9117	47.303	0.551004
ASV_2151	103.848	47.6754	98.6568	2.16145
ASV_1019	-5.22314	89.3452	66.384	2.18073
ASV_5286	2.86109	26.9905	20.1393	0.359001
ASV_1117	9.11691	20.3039	20.7932	0.58974
ASV_2081	26.7397	27.0888	37.1894	0.815878
ASV_2112	13.1862	122.997	99.2816	3.08753
ASV_919	89.9417	9.10408	74.9001	1.44976
ASV_1112	114.295	33.8878	102.201	2.41196
ASV_1613	38.4663	-14.3359	16.2706	0.701187
ASV_3605	-2.8099	64.5073	47.5443	0.847959
ASV_2669	50.3343	138.902	129.205	3.55051
ASV_4233	17.5204	55.1478	51.396	0.726784
ASV_5141	27.9412	52.0869	51.549	0.777631
ASV_3972	57.4113	92.5969	100.016	1.88087
ASV_6324	40.8688	36.6224	49.1795	0.468051
ASV_1646	73.8565	85.0897	102.717	1.99276
ASV_1823	38.3125	37.6749	50.3079	0.965689
ASV_2162	21.819	10.497	22.2913	0.822848
ASV_4066	31.8256	25.023	35.9555	0.232208
ASV_1458	-1.44927	33.1991	27.2611	0.771829
ASV_60	-7.97385	27.8833	21.7501	0.460497
ASV_2591	25.4604	21.0224	31.22	0.360611
ASV_1989	36.446	39.5147	50.8779	0.987177
ASV_127	35.2816	35.6097	47.1111	0.494789
ASV_578	3.25774	16.7685	14.6726	2.67589
ASV_605	3.03172	119.503	102.297	5.74399
ASV_337	171.058	107.525	182.009	7.48204
ASV_306	139.7	102.986	168.299	7.80381
ASV_1135	38.5587	35.8372	50.5402	1.12528
ASV_338	37.9381	40.3137	56.3418	1.51647
ASV_779	-15.455	93.3035	65.8454	4.41919
ASV_1202	155.007	116.669	167.819	4.4097
ASV_401	83.152	-8.14477	60.5659	3.17887
ASV_880	93.1314	19.3338	79.8721	1.56629
ASV_1718	38.7167	39.6486	52.5085	1.52751
ASV_6169	109.581	46.2907	110.243	1.46589
ASV_1428	29.3569	35.2934	40.7639	0.537125
ASV_732	28.7016	61.4967	64.9094	4.2389
ASV_3444	29.5967	64.5136	62.8535	1.436
ASV_3531	129.688	145.324	161.384	3.68815
ASV_1383	41.265	110.377	106.067	3.37969
ASV_3549	56.2221	64.4842	77.4469	1.7247
ASV_4910	55.0255	47.8142	62.7172	0.662421
ASV_2946	24.5298	23.8475	31.4588	0.192213
ASV_5358	6.52209	23.9761	21.0497	0.458518
ASV_1255	43.6497	62.0283	72.9023	2.21561
ASV_2809	15.1251	29.6787	31.3543	0.969706
ASV_670	67.613	80.5975	96.9098	2.99693
ASV_3418	35.4114	19.7494	36.9529	0.610577
ASV_1235	103.027	107.408	135.797	5.57234
ASV_3438	27.0546	17.4828	29.6896	0.576032
ASV_2838	6.94715	58.2108	48.5999	1.37291
ASV_594	19.9843	19.9908	27.4269	1.43806
ASV_1106	95.1503	199.702	200.066	8.58213
ASV_1519	24.8416	61.3452	62.1073	1.32038
ASV_1675	85.3504	69.5578	92.1489	0.924407
ASV_6199	17.7726	20.9267	26.2048	0.397236
ASV_686	65.766	143.155	142.825	5.14962
ASV_8038	12.7576	27.5508	26.6379	0.254568
ASV_2458	26.4458	87.4851	82.2636	1.62299
ASV_2677	42.3277	34.2278	48.0862	0.679102
ASV_1049	108.931	28.7056	95.9323	2.06838
ASV_802	19.2154	26.4969	31.5697	0.189418
ASV_676	101.237	118.467	141.069	3.20927
ASV_750	77.6533	30.8785	75.8326	2.72808
ASV_1349	20.56	-1.63591	13.1899	0.529729
ASV_709	45.9634	19.2057	43.9331	1.07838
ASV_938	56.8214	22.835	52.6527	0.585679
ASV_881	106.541	69.5932	110.242	2.12844
ASV_351	72.2681	115.935	135.256	6.91055
ASV_209	11.4421	20.1539	21.1847	0.0944847
ASV_280	6.07519	10.2477	10.8812	0.0337844
ASV_346	120.358	128.392	143.483	5.15478
ASV_564	125.119	147.772	152.644	4.49396
ASV_735	117.565	142.834	150.818	4.85759
ASV_239	5.30094	13.1415	12.3253	0.0973935
ASV_2276	6.42199	25.9995	22.9422	0.154278
ASV_1459	3.75369	29.0488	23.1367	0.221352
ASV_2223	31.5048	30.9409	41.6584	0.581442
ASV_1721	13.9117	45.431	39.8655	0.537682
ASV_2943	23.5132	39.9356	40.2225	0.460839
ASV_1008	47.6551	95.4014	99.0539	3.99277
ASV_2654	14.0906	45.1542	40.872	0.82021
ASV_1878	38.729	87.9208	87.8222	2.04478
ASV_672	46.0585	46.9191	69.3346	5.24256
ASV_2367	61.1671	58.9405	77.7208	1.44333
ASV_155	104.234	89.1031	124.345	3.79896
ASV_3485	64.4234	115.671	116.479	2.48703
ASV_1703	75.8893	99.3424	114.426	3.55922
ASV_602	20.8911	15.4106	24.8278	1.72695
ASV_1032	16.3533	10.8425	18.998	0.0819753
ASV_1260	11.9169	52.0277	45.4813	0.575118
ASV_3836	30.2974	26.0772	36.6217	0.515027
ASV_1414	27.1822	19.1529	31.1098	0.412338
ASV_960	56.5309	53.6354	76.9095	2.2359
ASV_697	76.3978	95.6077	102.914	2.24336
ASV_2571	-2.68161	42.8991	30.1694	0.360555
ASV_2033	-15.3657	31.898	15.4967	1.11676
ASV_851	121.026	139.081	145.164	4.1226
ASV_1346	25.519	50.9912	51.1279	0.625965
ASV_666	37.8616	49.4178	60.3436	1.66481
ASV_853	15.5798	123.415	102.762	4.73107
ASV_1228	-6.58906	47.3588	42.5883	0.335013
ASV_637	78.0859	2.99298	55.0357	1.71836
ASV_2958	7.75877	32.4356	28.3569	0.316407
ASV_1956	73.6074	166.535	156.443	4.59882
ASV_1693	70.5553	108.909	115.812	2.31906
ASV_1263	147.95	129.715	166.924	3.77047
ASV_4525	61.6237	18.069	55.5793	1.15316
ASV_1671	112.577	95.4423	134.443	3.2674
ASV_2994	51.2301	33.3964	57.4257	0.610253
ASV_490	110.963	78.0643	116.604	1.78348
ASV_1586	164.386	226.584	225.489	7.22056
ASV_3270	46.728	37.0243	53.2947	0.514612
ASV_3076	42.1829	37.167	50.1892	0.500929
ASV_163	40.35	57.4499	67.0929	1.41341
ASV_1310	18.8032	75.8808	66.3985	1.84927
ASV_1508	9.49334	32.8004	29.8298	0.62575
ASV_2470	10.554	6.19904	11.5457	0.234189
ASV_2687	30.342	30.184	41.9706	0.996124
ASV_88	76.9814	-12.3858	41.5894	2.46807
ASV_149	79.6539	43.4648	92.8923	7.27571
ASV_682	-26.8203	85.4993	50.5618	3.51973
ASV_617	-13.4971	62.0384	40.9067	3.22938
ASV_2327	28.9542	30.2634	40.997	1.26357
ASV_2180	50.4069	31.011	54.3427	1.44571
ASV_1672	36.6385	38.0105	51.6712	1.75321
ASV_1911	17.4816	36.7983	40.5232	1.16187
ASV_1269	11.7113	71.8443	62.2395	1.4491
ASV_1275	-6.24169	84.738	62.5244	2.97009
ASV_837	0.259206	101.228	76.5175	4.14789
ASV_866	19.2763	43.9325	47.6168	2.1399
ASV_2227	27.2145	39.0776	42.7702	0.447478
ASV_743	15.9506	27.183	32.0438	2.44221
ASV_1914	20.9913	40.9637	42.9751	1.31139
ASV_2018	6.18985	52.6494	48.5359	2.02672
ASV_498	57.5104	33.0683	66.6031	3.18009
ASV_553	4.78312	43.3866	35.3391	1.97601
ASV_710	119.961	32.8783	104.15	3.35743
ASV_1243	-7.41297	41.5566	28.3523	1.15378
ASV_3413	-9.02509	13.0279	4.69914	0.624408
ASV_3113	16.4267	18.1093	22.7824	0.230258
ASV_4492	10.5393	23.2913	24.901	0.143013
ASV_584	15.7154	47.1097	46.9978	3.36347
ASV_761	27.587	36.4299	46.3023	2.54593
ASV_369	51.805	38.3075	66.2849	4.10896
ASV_121	12.5778	125.648	110.022	7.86719
ASV_216	-10.1024	36.27	31.3276	0.518681
ASV_5758	9.58652	11.2434	14.3343	0.225125
ASV_2681	-5.76688	-6.79759	-8.74382	0.378421
ASV_4756	12.4957	8.78929	13.7064	0.0831764
ASV_587	64.5429	94.0928	112.463	4.91719
ASV_1443	-8.74014	14.7878	6.07158	1.65716
ASV_5459	2.23433	14.9212	14.9426	0.0312988
ASV_5715	5.28817	5.96749	7.80521	0.0432345
ASV_865	42.5378	6.15472	34.4326	1.61304
ASV_2089	8.66916	13.6198	15.732	0.0543356
ASV_3318	15.0749	-16.0694	-4.95623	0.520096
ASV_2380	-23.7222	17.9808	-2.90992	0.604753
ASV_198	95.0741	-18.7885	61.4342	5.48916
ASV_495	86.7757	12.0881	75.4671	4.14442
ASV_563	43.0765	2.16962	26.4262	1.30583
ASV_571	13.8185	56.5833	53.0509	3.98745
ASV_1294	35.0709	39.0103	51.7019	2.31801
ASV_829	8.45542	-0.0423489	5.25021	0.0516344
ASV_3525	1.73171	7.29042	7.47116	0.00841491
ASV_40	79.4134	76.7395	103.066	5.7496
ASV_357	99.4302	23.3212	86.0996	7.59675
ASV_1631	-3.37908	-8.68353	-8.89051	0.794229
ASV_713	32.5745	27.9244	41.472	2.1635
ASV_3183	12.4962	49.1118	42.1523	0.668612
ASV_3268	3.60192	5.57551	6.38161	0.013453
ASV_801	-49.0292	61.4892	21.9616	1.21809
ASV_1180	-8.11542	19.9726	12.0819	0.623422
ASV_789	24.8788	21.7265	32.3439	2.77585
ASV_973	4.32566	43.6812	36.8095	0.975824
ASV_927	30.4239	17.1258	32.2748	0.288523
ASV_1188	10.6516	15.9668	18.7655	0.268627
ASV_1872	18.9279	5.21793	16.334	0.131602
ASV_2001	4.94864	11.0419	12.1033	0.219916
ASV_2271	32.9223	19.7385	35.4977	0.969201
ASV_3689	24.3111	27.7452	35.1548	0.36237
ASV_4418	6.55528	12.9805	14.0811	0.0505841
ASV_3900	6.70553	12.5949	14.0511	0.0491037
ASV_1893	27.6333	21.1999	33.8599	0.479026
ASV_1159	53.783	18.3848	48.6351	1.28367
ASV_2211	-14.8475	5.0978	-4.50499	0.48571
ASV_3159	-0.905649	7.34175	5.35205	0.0895093
ASV_140	-30.3751	19.6127	-1.44605	0.385987
ASV_499	21.0994	21.0359	31.6017	4.13313
ASV_3394	6.74051	16.0083	17.4402	0.218278
ASV_803	29.1907	15.4398	32.3202	2.43315
ASV_5275	5.82811	14.4373	15.1885	0.0690824
ASV_7850	8.8842	13.4146	15.5926	0.0737959
ASV_192	22.4571	26.0053	32.171	0.396863
ASV_1555	14.5392	7.60749	14.771	0.399852
ASV_1583	26.2749	28.6178	37.35	0.653435
ASV_1656	-18.1013	67.7184	42.197	1.7467
ASV_3251	7.80153	14.7516	16.2033	0.0890335
ASV_607	4.17983	30.9725	27.6645	0.928591
ASV_2285	-0.115263	9.75519	7.78158	0.338072
ASV_1560	20.9687	13.2034	23.4033	0.470111
ASV_1706	1.98259	20.8436	19.1518	0.273091
ASV_293	177.394	18.6348	152.268	8.26529
ASV_1274	-13.716	-1.71181	-9.9486	0.647962
ASV_2969	33.0708	65.1009	68.6602	0.641292
ASV_4304	21.2312	53.4534	55.1534	0.387272
ASV_1213	28.8543	30.1683	40.418	1.06657
ASV_1356	59.9843	72.5413	86.3236	1.70805
ASV_3477	49.2771	25.8231	48.1561	0.830837
ASV_1499	39.836	37.0112	49.6926	0.546976
ASV_4373	5.28752	5.4044	7.19665	0.0567125
ASV_392	15.4363	25.1701	28.5516	0.183814
ASV_1252	10.5332	0.830607	7.2336	0.120087
ASV_626	-19.9769	149.953	116.742	4.74501
ASV_2050	33.2247	39.5653	47.6875	0.449547
ASV_353	82.3148	25.4831	78.3823	6.68545
ASV_763	-20.0017	48.8434	24.1992	3.06518
ASV_856	-3.0511	22.3925	17.4085	0.42372
ASV_352	155.729	56.3011	151.209	6.79635
ASV_1550	2.83108	18.3226	15.6822	0.957822
ASV_1564	-1.71234	18.3545	17.4206	0.067485
ASV_2099	4.35674	17.5571	17.9668	0.0430677
Supplementary Table 10.2: Importance component of Random Forest model with with all significant indicator ASVs in corresponding (n=334) control and patient perilesional (n=415), and contralateral (n=407) sites
ASV	Control	Patient	Mean Decrease Accuracy	Mean Decrease Gini
ASV_1	114.966	43.5186	104.102	11.3612
ASV_2	436.981	274.43	428.567	32.959
ASV_37	-25.0653	49.4408	31.4473	0.560029
ASV_4	124.655	75.6815	136.553	10.5437
ASV_23	130.797	37.2823	111.954	2.1215
ASV_29	35.4167	-6.11444	21.2881	0.411211
ASV_19	47.8523	-28.6466	8.10399	1.22151
ASV_27	21.861	-36.3401	-18.8051	0.593252
ASV_31	96.5127	32.6342	96.8415	2.38079
ASV_222	16.8708	39.111	39.2075	0.877084
ASV_5	81.8677	81.0015	114.895	5.39287
ASV_14	104.343	106.683	142.534	4.06331
ASV_32	32.5563	29.6395	41.3034	1.2832
ASV_114	-27.593	49.9658	37.9867	0.729378
ASV_45	111.922	67.0338	113.698	2.77436
ASV_182	29.2703	35.927	46.8522	2.6425
ASV_16	40.7721	100.802	103.879	2.69906
ASV_47	17.7633	41.3279	43.4196	0.982965
ASV_54	15.1336	35.4307	37.0062	1.00786
ASV_87	27.6667	-17.9732	0.138951	0.893837
ASV_8	122.78	163.646	199.601	6.39521
ASV_36	9.28013	14.0038	16.632	0.870917
ASV_112	8.77441	92.9678	87.6945	3.78849
ASV_481	5.97152	53.111	45.5347	2.00103
ASV_723	30.053	64.7522	65.1452	1.49299
ASV_3707	45.2875	52.1422	60.2116	0.890136
ASV_737	63.5931	60.1808	77.8568	1.56211
ASV_7404	37.1992	46.8485	52.5276	0.638847
ASV_79	13.5043	-7.55266	1.83903	0.612238
ASV_388	11.3572	68.8925	63.4234	3.62281
ASV_525	45.1275	66.2347	75.0263	2.70418
ASV_174	86.6681	79.2814	110.963	4.42749
ASV_1927	-3.12838	24.9577	20.814	0.129294
ASV_21	30.3749	63.7384	84.1952	1.78372
ASV_105	-3.90242	3.20123	1.92362	0.0867769
ASV_291	7.96964	10.7052	12.7844	0.0535842
ASV_523	11.0034	51.2981	48.0111	1.766
ASV_2692	8.21637	17.9307	18.0561	0.106114
ASV_592	27.5259	39.3769	45.9774	2.61183
ASV_1193	12.0993	15.4922	19.1443	0.485827
ASV_331	-18.9894	12.1503	1.53971	0.179642
ASV_699	33.9402	19.1697	34.9264	0.626882
ASV_2926	8.64535	15.8776	17.6188	0.0827371
ASV_86	1.72791	53.1637	51.7565	0.982798
ASV_147	-25.3688	57.3484	40.3305	0.559807
ASV_1424	12.307	26.232	28.3208	0.330441
ASV_59	71.7861	98.9145	116.304	6.30331
ASV_695	7.49756	5.26804	8.65855	0.881411
ASV_53	19.5867	25.9198	32.5865	1.40094
ASV_82	2.98724	-5.36853	-3.82948	0.127465
ASV_559	35.7026	58.996	65.3353	3.17032
ASV_213	16.0507	29.9014	35.0687	1.77635
ASV_63	9.10974	3.17732	6.08125	0.145637
ASV_1434	93.032	66.9601	95.0238	1.94905
ASV_855	18.702	68.7059	63.3705	1.84119
ASV_1201	46.8463	89.4635	87.761	1.56342
ASV_1330	126.883	155.07	165.262	3.88378
ASV_3741	16.0097	18.676	20.8264	0.256289
ASV_342	60.0234	83.4931	99.0112	4.96288
ASV_620	24.8172	88.7431	86.3568	3.75148
ASV_604	-1.707	68.0838	55.1794	2.257
ASV_2035	31.4182	56.5174	53.8849	0.759757
ASV_2037	2.34068	2.87219	3.32146	0.400479
ASV_1734	17.1512	8.00125	15.6213	0.3334
ASV_576	53.8654	66.8599	79.1796	2.47195
ASV_690	15.3263	16.6535	22.1483	0.709147
ASV_41	24.152	65.8002	70.2798	1.39431
ASV_173	10.3782	25.4515	26.8043	0.253714
ASV_905	-3.3962	13.9519	9.57723	0.448423
ASV_7600	13.3443	22.3942	23.2035	0.110793
ASV_630	53.7677	79.0006	88.0145	2.49966
ASV_579	18.2967	10.9952	18.9696	0.106597
ASV_833	-1.81151	23.0903	18.0073	0.574964
ASV_463	42.986	22.3224	41.2775	1.17353
ASV_343	8.5856	20.4741	21.7442	0.0758711
ASV_227	-5.67137	30.5295	21.868	0.690948
ASV_215	48.9962	18.4052	44.78	0.497722
ASV_1238	6.74733	35.9138	35.4536	0.303802
ASV_2331	15.0302	7.06101	15.024	0.31033
ASV_64	38.9494	35.0012	50.3448	1.25921
ASV_3303	35.7105	44.4034	49.3307	0.483074
ASV_806	70.102	103.612	109.884	1.99566
ASV_406	-0.226492	-6.67922	-5.61516	0.783358
ASV_1061	36.5256	106.346	102.539	2.51751
ASV_1063	118.35	169.131	181.613	4.87216
ASV_1363	5.53677	2.51407	5.50372	0.0578237
ASV_3729	42.7659	64.0688	65.8217	0.813947
ASV_1204	7.91702	27.1994	25.2005	0.594252
ASV_310	9.99988	26.3219	27.0281	0.797418
ASV_28	26.2906	30.705	37.5714	0.389188
ASV_265	31.9941	22.5224	37.0506	2.79312
ASV_129	44.6679	50.3861	65.1103	2.71977
ASV_850	-4.9846	7.18219	3.17106	0.481117
ASV_2119	6.2618	26.6401	24.0272	0.717274
ASV_1162	11.7817	17.912	20.0422	0.17043
ASV_1033	43.2453	54.66	63.571	1.70479
ASV_2003	19.0545	57.9049	52.882	0.613275
ASV_3740	23.5964	40.1214	39.9736	0.294049
ASV_2127	25.3464	51.689	50.0945	0.862169
ASV_2735	85.7181	99.5439	110.194	1.36863
ASV_2814	33.4358	32.9528	42.6631	0.569819
ASV_1731	17.9037	28.8113	30.7166	0.512211
ASV_56	107.002	92.4281	125.091	4.72191
ASV_631	28.028	38.2346	44.7539	0.822229
ASV_909	1.73209	24.0838	19.6515	0.773432
ASV_1536	69.4585	93.6241	105.499	3.01718
ASV_882	11.4547	6.38773	11.5553	0.204681
ASV_911	32.1948	64.7021	63.9825	0.886116
ASV_2580	11.91	17.1366	18.7543	0.070486
ASV_3773	17.775	27.9151	29.2866	0.159973
ASV_4301	13.6478	14.0883	17.7541	0.0590835
ASV_1877	11.4575	6.76594	12.4435	0.103419
ASV_3464	11.6873	6.99618	12.2501	0.0184772
ASV_69	-16.3769	42.7134	31.6597	0.223531
ASV_1403	107.575	168.147	172.495	4.59823
ASV_3637	7.79505	11.7629	12.1815	0.0693487
ASV_896	40.8862	67.7312	71.8346	1.57818
ASV_1652	1.85357	-2.87804	-1.11073	0.50913
ASV_1758	38.4244	61.7319	65.3017	0.779496
ASV_3209	20.9551	22.8034	27.3912	0.155518
ASV_3266	7.95341	9.60773	11.7933	0.250807
ASV_3768	0.590813	43.7012	35.973	0.448041
ASV_893	20.1981	28.0675	34.3571	0.750697
ASV_1995	25.3129	9.22828	22.1712	0.239888
ASV_788	3.14901	6.52648	6.98133	0.0153777
ASV_411	-1.56114	57.8885	47.5574	1.94803
ASV_2385	16.4134	16.942	20.9827	0.0941915
ASV_285	15.4471	31.7239	30.9436	0.247792
ASV_3145	13.7217	15.6945	18.2766	0.112728
ASV_3874	14.2248	25.5733	25.5412	0.209371
ASV_1728	104.924	104.326	128.319	2.7631
ASV_3174	27.9679	64.7209	61.2196	0.657331
ASV_3363	94.2449	156.76	155.705	3.58279
ASV_586	-12.3608	56.5097	53.9729	0.567626
ASV_982	7.3993	2.89685	5.61289	0.0255967
ASV_409	-15.2343	34.9538	20.5116	0.686934
ASV_2287	-7.6246	5.74065	0.290183	0.660009
ASV_3239	19.719	34.7635	34.9965	0.288764
ASV_122	-17.0269	23.1766	15.75	0.163405
ASV_1492	12.9426	25.5686	28.1171	0.210965
ASV_48	75.4052	52.6073	80.8686	1.47955
ASV_76	82.6756	47.689	81.974	0.898205
ASV_948	41.4411	77.1722	81.3905	2.05683
ASV_952	-16.1787	21.6196	10.3542	0.234578
ASV_483	-9.98222	33.6999	22.9959	0.458216
ASV_1323	34.4135	56.4705	61.2395	1.65641
ASV_2295	4.1791	37.6069	36.4046	0.18151
ASV_2151	30.2137	30.8153	40.2805	0.335613
ASV_1019	10.7801	18.7032	20.943	0.538429
ASV_5286	1.05262	13.0839	10.3183	0.116008
ASV_1117	25.2466	17.8767	28.2216	0.254321
ASV_2081	7.79887	36.8622	35.4145	0.458991
ASV_2112	53.0688	121.196	117.539	2.77869
ASV_919	19.9942	14.7437	22.8424	0.198633
ASV_1112	26.5092	27.0508	35.7004	0.433804
ASV_1613	-8.64833	17.7084	10.5906	0.240084
ASV_3605	3.89599	24.1322	20.081	0.266109
ASV_2669	23.7439	78.7337	73.5895	1.29118
ASV_4233	30.4965	57.6543	56.1999	0.773426
ASV_5141	12.8941	26.22	25.6705	0.196734
ASV_3972	35.3931	74.6566	71.7035	0.82648
ASV_6324	34.0999	22.9589	36.0756	0.209811
ASV_1646	35.5797	44.8769	52.3704	0.639297
ASV_1823	30.6649	24.5849	35.5428	0.516983
ASV_2162	17.2227	12.5447	19.4468	0.461004
ASV_4066	34.163	25.7358	36.9755	0.206642
ASV_1458	-21.258	16.2448	5.62625	0.388854
ASV_60	-16.2737	35.142	25.6873	0.329497
ASV_2591	10.0321	17.7818	20.1892	0.0743452
ASV_1989	15.7091	28.7486	31.1174	0.14614
ASV_127	-9.29231	14.6219	10.6062	0.137059
ASV_578	30.4335	50.9262	57.1558	2.01817
ASV_605	25.0227	153.507	143.386	6.7765
ASV_337	93.7421	89.1272	116.341	3.25579
ASV_306	9.99185	31.6121	31.4185	2.04065
ASV_1135	7.24203	28.8687	28.6418	0.24231
ASV_338	13.367	23.5722	27.0585	0.54057
ASV_779	18.7921	34.0953	37.1371	1.77545
ASV_1202	47.8576	54.0343	64.9153	0.718966
ASV_401	-6.19634	24.0495	15.7897	1.20018
ASV_880	24.6803	23.7073	32.6016	0.366298
ASV_1718	59.2354	65.5296	77.9099	1.39867
ASV_6169	-3.04255	-2.44979	-3.44194	0.107098
ASV_1428	5.93951	6.55582	7.40623	0.253628
ASV_732	50.1813	58.1801	73.4162	2.68947
ASV_3444	36.1227	23.0399	37.792	0.703022
ASV_3531	99.9903	106.449	120.719	1.98351
ASV_1383	17.8109	39.7069	40.8397	0.905106
ASV_3549	60.2576	79.094	86.9585	1.53646
ASV_4910	39.3834	47.7601	51.9613	0.411276
ASV_2946	19.7198	16.3073	22.3258	0.0872663
ASV_5358	4.32209	26.352	20.9609	0.251359
ASV_1255	79.783	71.8922	96.9325	2.38861
ASV_2809	42.2887	39.4341	50.9598	1.19024
ASV_670	47.5389	32.3157	50.4096	1.3369
ASV_3418	23.7289	5.20214	18.4517	0.536304
ASV_1235	115.204	172.296	180.642	5.04257
ASV_3438	17.7689	33.1258	32.9247	0.451511
ASV_2838	16.9265	32.8779	33.7993	0.664867
ASV_594	-6.33601	43.3907	29.0974	1.03845
ASV_1106	101.707	157.491	167.287	6.02795
ASV_1519	5.77156	18.6329	17.2806	0.467312
ASV_1675	31.6018	23.8448	33.7226	0.180866
ASV_6199	1.68908	21.6497	17.8467	0.389796
ASV_686	26.1913	90.5851	85.769	1.87793
ASV_8038	12.0964	46.6873	41.1318	0.322551
ASV_2458	42.3158	105.978	100.976	1.84414
ASV_2677	11.0204	21.6288	23.8664	0.181318
ASV_1049	-13.0638	20.434	10.7931	0.374409
ASV_802	9.74195	17.7958	19.7754	0.0752839
ASV_676	-0.369257	31.7412	26.181	0.469311
ASV_750	4.65603	26.4892	23.9008	0.871357
ASV_1349	-1.03172	16.372	13.3937	0.1773
ASV_709	3.08057	12.6987	12.525	0.302578
ASV_938	-2.91166	15.0262	12.3411	0.0888767
ASV_881	6.94586	10.7399	12.3695	0.27399
ASV_351	38.4638	104.152	99.5241	3.69625
ASV_209	11.8763	7.13953	12.0795	0.0305307
ASV_280	11.8031	6.92543	11.9011	0.0290347
ASV_346	48.2365	49.2888	61.1459	1.04422
ASV_564	72.8142	98.3816	99.6553	1.35538
ASV_735	89.002	111.492	116.77	2.0669
ASV_239	0	0	0	0.0433334
ASV_2276	15.7787	8.93211	16.0769	0.0375184
ASV_1459	8.11686	14.8741	14.6538	0.0778534
ASV_2223	24.6743	33.9601	37.111	0.41738
ASV_1721	30.2643	68.7935	64.985	0.717872
ASV_2943	-2.31567	9.90456	5.10819	0.0531381
ASV_1008	32.5538	61.2319	64.1687	1.77017
ASV_2654	38.2696	44.4322	52.0722	0.973473
ASV_1878	38.7399	43.8853	53.2232	1.02195
ASV_672	57.8675	107.966	115.859	4.03226
ASV_2367	12.5061	19.4643	21.7577	0.590934
ASV_155	142.087	126.219	158.068	3.55989
ASV_3485	45.2868	32.2102	47.8501	0.885055
ASV_1703	58.1294	72.1257	81.1945	1.36978
ASV_602	20.0432	19.7584	26.4281	0.664629
ASV_1032	24.5847	13.8816	25.188	0.0939741
ASV_1260	30.172	48.4142	49.4062	0.51214
ASV_3836	9.47339	5.25282	9.39768	0.194194
ASV_1414	25.8005	28.3877	33.7554	0.280244
ASV_960	38.6027	60.7958	66.4256	1.50344
ASV_697	61.7306	82.1762	85.5422	1.13412
ASV_2571	15.0466	19.5643	21.8933	0.107992
ASV_2033	27.6471	32.1862	40.0115	1.534
ASV_851	58.3389	80.2729	81.2373	0.927297
ASV_1346	19.1182	19.1844	23.903	0.148998
ASV_666	40.0167	55.2839	63.286	1.22754
ASV_853	107.247	127.416	147.787	4.23272
ASV_1228	10.0373	8.24382	12.0389	0.0264235
ASV_637	71.6718	-10.7395	35.5126	1.50206
ASV_2958	25.9682	49.7609	49.3618	0.514286
ASV_1956	48.7674	95.8023	92.3293	1.39741
ASV_1693	56.2892	79.7999	85.3788	1.28322
ASV_1263	40.5549	49.6052	56.1547	1.20404
ASV_4525	39.2824	16.6781	35.579	0.703764
ASV_1671	128.276	151.876	171.556	3.13205
ASV_2994	12.1063	18.8029	19.3009	0.257844
ASV_490	57.06	46.2734	61.4503	0.643938
ASV_1586	93.964	126.156	127.813	2.19081
ASV_3270	1.61761	12.7129	9.51163	0.0914805
ASV_3076	0	0	0	0.156309
ASV_163	70.3467	53.0399	78.2615	1.31326
ASV_1310	3.77792	17.2641	15.2653	0.498752
ASV_1508	5.28529	7.25411	7.8923	0.146386
ASV_2470	6.21633	4.89711	7.25744	0.0126866
ASV_2687	-1.13493	8.02278	5.69734	0.294531
ASV_88	88.459	53.3958	89.844	2.87443
ASV_149	125.643	43.5841	112.91	5.95182
ASV_682	9.16939	130.64	113.854	3.2131
ASV_617	42.3645	62.196	71.5622	2.68577
ASV_2327	28.2164	60.0004	61.4342	1.5723
ASV_2180	35.6	60.4055	62.5871	1.11059
ASV_1672	20.3136	65.1414	60.8063	1.17601
ASV_1911	27.2959	80.0648	75.1468	1.38285
ASV_1269	28.3987	41.1	46.4122	1.25093
ASV_1275	10.8886	107.409	93.1573	2.28603
ASV_837	22.8895	65.2102	62.9288	1.89481
ASV_866	13.2577	83.0908	75.2583	1.95353
ASV_2227	29.7874	45.9455	46.4684	0.413019
ASV_743	17.348	27.1645	31.544	1.52426
ASV_1914	62.7629	85.3776	95.0466	1.88198
ASV_2018	3.33912	87.5821	79.112	1.99282
ASV_498	76.4025	91.263	108.971	3.12549
ASV_553	10.6298	47.2818	40.7992	1.04883
ASV_710	-10.2651	42.3069	31.7085	1.04509
ASV_1243	-7.90376	15.2585	8.76395	0.358383
ASV_3413	-7.98946	4.31122	-0.489983	0.453585
ASV_3113	4.11556	6.2135	7.29054	0.0397825
ASV_4492	3.99469	8.10373	8.93211	0.034202
ASV_584	39.3332	76.96	80.4456	2.43237
ASV_761	-12.3224	22.3648	11.7769	0.734926
ASV_369	-7.69261	55.8245	43.5067	1.60715
ASV_121	26.9149	111.024	108.501	3.85014
ASV_216	-8.51669	23.4799	18.1924	0.482275
ASV_5758	5.99144	9.36714	10.7972	0.0594877
ASV_2681	-13.5269	-18.2674	-21.3533	0.116921
ASV_4756	1.00001	2.7139	2.85723	0.00898403
ASV_587	12.6896	17.4902	21.2985	1.15512
ASV_1443	2.50176	9.63398	9.15926	0.639321
ASV_5459	2.23284	12.9	13.0331	0.0265899
ASV_5715	1.00001	9.2837	9.23178	0.0226409
ASV_865	27.3597	49.7585	53.7814	1.47381
ASV_2089	1.72975	12.5361	12.6945	0.0255859
ASV_3318	18.5255	24.8128	28.6821	0.592294
ASV_2380	-16.6909	30.565	14.8213	0.262937
ASV_198	23.7487	29.1493	37.4555	2.56037
ASV_495	-11.465	55.1613	40.0525	1.85453
ASV_563	0.0133882	4.5471	3.96578	0.413371
ASV_571	-7.5805	45.2044	32.8279	1.48437
ASV_1294	13.2395	36.2028	36.7615	0.624226
ASV_829	0	3.87217	3.87273	0.000960077
ASV_3525	0	3.15918	3.16107	0.00113888
ASV_40	31.1808	35.3147	45.0536	1.6563
ASV_357	33.4493	48.8882	57.8261	2.13583
ASV_1631	-3.0028	-13.0983	-12.3149	0.162071
ASV_713	30.3598	44.3028	51.0752	1.52397
ASV_3183	-2.02604	31.5733	23.8375	0.527551
ASV_3268	1.41367	5.67483	5.83717	0.00569883
ASV_801	-0.969854	122.246	99.6875	1.40275
ASV_1180	-4.86135	25.7751	18.4017	0.231396
ASV_789	0.805804	-2.47249	-1.58691	0.598621
ASV_973	-7.56513	19.8349	14.2743	0.280836
ASV_927	-1.22565	14.5821	12.0449	0.127983
ASV_1188	-6.26606	-5.55396	-6.94021	0.193429
ASV_1872	-2.13827	16.6641	13.0679	0.0784519
ASV_2001	-8.24578	-1.63277	-4.01378	0.15005
ASV_2271	5.49771	20.9623	19.8801	0.807142
ASV_3689	6.37454	17.0349	17.3729	0.171776
ASV_4418	2.23353	10.1295	10.299	0.0094397
ASV_3900	0	7.96539	7.98178	0.00962241
ASV_1893	0.266831	30.3125	27.0993	0.155287
ASV_1159	9.55015	6.23152	10.4555	0.261479
ASV_2211	-20.2173	-8.2884	-15.8984	0.253229
ASV_3159	4.68322	6.24417	7.40477	0.0365301
ASV_140	-1.84392	14.8454	12.8012	0.132513
ASV_499	18.728	4.07615	15.0405	1.44044
ASV_3394	4.55623	18.0119	18.3704	0.106323
ASV_803	-11.1806	60.8969	45.7128	1.02941
ASV_5275	1.99672	4.3377	4.69217	0.0204448
ASV_7850	1.72963	4.51997	4.82335	0.0103373
ASV_192	2.81442	10.769	10.7275	0.0789996
ASV_1555	0.0953989	-5.18723	-4.21092	0.138109
ASV_1583	-4.0481	24.2716	21.0871	0.220233
ASV_1656	-2.78427	24.4923	18.1131	0.752404
ASV_3251	2.44613	8.83141	8.82326	0.020614
ASV_607	-3.77265	6.7352	3.88492	0.860141
ASV_2285	-11.5344	-21.6793	-23.3199	0.306379
ASV_1560	-10.3506	36.1141	25.4455	0.354196
ASV_1706	-3.63286	13.8986	10.9781	0.186843
ASV_293	43.9566	42.7148	60.2866	3.09708
ASV_1274	-9.2069	17.7666	13.2963	0.166693
ASV_2969	-0.590283	19.7512	19.202	0.0847364
ASV_4304	3.99215	7.68186	8.51452	0.0386362
ASV_1213	33.485	41.4341	47.8631	0.968008
ASV_1356	31.3746	48.1717	52.3987	0.71499
ASV_3477	10.0536	12.5057	15.067	0.120706
ASV_1499	1.30531	16.2987	15.5066	0.118689
ASV_4373	0	0	0	0.00339734
ASV_392	1.99934	1.97525	2.55785	0.0135558
ASV_1252	1.4111	2.08094	2.42117	0.0138045
ASV_626	5.03061	72.2141	63.2416	1.7929
ASV_2050	3.86545	17.5651	17.8928	0.0746227
ASV_353	4.73784	29.4603	26.3355	2.62233
ASV_763	-14.2223	23.4996	11.066	1.02703
ASV_856	-12.4434	16.9015	8.14963	0.223478
ASV_352	9.4501	44.264	42.6153	1.97245
ASV_1550	-10.8568	9.08634	2.7252	0.0596817
ASV_1564	-6.73338	10.3048	6.52301	0.0359115
ASV_2099	1.00001	9.16635	9.12624	0.00942845
Supplementary Table 10.3: Importance component of Random Forest model with Staphylococcus ASVs in all control (n=868) and patient (n=1451) samples across all body sites
ASV	Control	Patient	Mean Decrease Accuracy	Mean Decrease Gini
ASV_2	479.317	298.129	434.072	75.6527
ASV_3	-95.6496	163.81	104.337	9.63453
ASV_5	51.8066	177.121	176.5	10.4603
ASV_6	16.6542	74.6225	84.7055	6.56885
ASV_12	-66.6827	93.3265	39.8373	3.37507
ASV_14	-41.708	183.723	146.279	6.54432
ASV_16	47.3708	176.133	179.496	7.32357
ASV_17	-4.59092	88.9027	79.9127	3.18902
ASV_19	-0.648032	94.5502	89.3157	3.16182
ASV_21	203.734	-70.393	147.827	9.49006
ASV_23	-19.0605	105.97	84.9188	3.03785
ASV_25	-24.5697	62.4608	37.3218	2.65751
ASV_27	30.7402	85.3676	96.512	2.74883
ASV_30	-49.5168	34.6016	-5.46433	1.33512
ASV_31	210.948	8.28243	185.842	12.1321
ASV_35	23.9935	52.6576	55.9208	2.10465
ASV_36	38.5697	43.4345	56.1816	2.10753
ASV_38	-12.4357	69.2152	49.5004	1.30605
ASV_47	-49.0143	126.082	83.9808	2.51851
ASV_54	-75.2773	109.817	53.5741	2.22884
ASV_57	107.773	51.9019	104.615	2.52054
ASV_60	-2.55632	92.5061	77.5662	1.41593
ASV_61	73.4749	109.546	119.051	2.03838
ASV_63	108.846	25.4359	91.168	1.61897
ASV_69	64.7725	66.6982	86.9577	1.97647
ASV_73	25.311	29.1255	38.2192	1.04185
ASV_82	83.9638	28.954	72.5252	0.964167
ASV_85	-31.4406	157.653	111.64	5.57585
ASV_86	201.998	109.053	206.83	9.1739
ASV_87	23.7437	164.88	139.779	2.85926
ASV_91	18.2153	31.0516	34.8608	0.729092
ASV_92	-28.2934	51.4491	22.7868	1.10814
ASV_96	-126.237	234.095	166.412	7.22624
ASV_105	70.2863	-4.90527	45.8607	0.796292
ASV_108	53.8562	64.808	79.2073	1.29305
ASV_114	207.186	-55.906	121.677	6.08915
ASV_122	108.236	-3.66545	73.5613	1.61423
ASV_124	-19.0355	100.059	64.3869	4.76507
ASV_127	77.8242	10.4523	58.636	1.05607
ASV_129	95.4639	200.43	212.823	10.2385
ASV_131	6.9887	32.6879	29.8096	0.450484
ASV_147	91.2514	64.9614	108.307	2.5732
ASV_149	-121.131	180.783	89.1879	5.58528
ASV_151	0	0	0	0.123206
ASV_169	29.3114	5.3486	22.2221	0.191474
ASV_176	-35.8665	108.618	68.9372	4.78915
ASV_185	-14.9992	144.742	119.263	4.42029
ASV_200	-62.4167	149.096	103.488	4.25061
ASV_211	19.4478	84.5293	95.2282	4.85956
ASV_212	-6.56639	-3.63206	-6.79915	0.0287031
ASV_218	-64.6664	170.076	115.211	6.33266
ASV_220	8.55826	81.0463	74.9998	4.02022
ASV_223	25.9371	150.158	131.355	3.49204
ASV_226	-11.1208	-2.75421	-11.226	0.0514785
ASV_240	-34.0301	59.931	26.5277	1.64416
ASV_241	-69.3167	84.2418	22.1607	2.69671
ASV_242	-2.91768	24.4221	18.3402	0.811694
ASV_245	15.7907	28.7586	30.2356	0.100811
ASV_246	-35.2529	79.5388	40.3273	4.07755
ASV_259	11.2343	97.2036	99.4552	5.31621
ASV_277	-13.6859	24.8328	7.73748	0.324667
ASV_286	6.70688	4.89626	7.45202	0.132531
ASV_291	65.4777	26.963	57.7021	0.616124
ASV_306	-15.1767	80.2192	56.3769	4.17068
ASV_329	-22.5148	113.777	82.0842	6.2205
ASV_331	85.443	34.6359	77.6505	1.39067
ASV_333	18.2347	27.2061	28.1981	0.180764
ASV_336	26.6221	31.5978	37.3256	0.203701
ASV_343	34.6267	24.2762	38.1674	0.36952
ASV_353	-43.4292	105.492	62.4755	5.25385
ASV_357	-4.58082	26.804	19.1048	4.25772
ASV_365	9.48374	24.4444	25.5245	0.063168
ASV_372	25.8064	-0.835757	15.5811	0.194831
ASV_374	-69.2048	127.903	64.7951	2.74979
ASV_378	-23.5317	27.0351	5.14837	0.829971
ASV_386	33.29	83.8155	81.6223	1.77968
ASV_390	0	0	0	0.333811
ASV_391	26.2245	17.3384	29.1153	0.457451
ASV_392	10.3991	3.52274	8.94644	0.0466131
ASV_396	-12.0879	-0.0879496	-8.01255	0.216194
ASV_405	14.3016	23.4634	26.3947	0.111267
ASV_425	24.8048	9.61947	21.926	0.14923
ASV_429	8.92019	28.7601	26.0726	0.2944
ASV_430	-74.6317	109.309	50.8884	4.04711
ASV_431	10.0088	9.26468	12.937	0.0988458
ASV_432	-19.9059	37.5644	16.9956	0.914843
ASV_436	35.0717	204.559	178.016	6.42474
ASV_439	-24.8991	32.875	15.8902	0.199927
ASV_446	13.6157	24.0198	26.7544	0.110615
ASV_447	31.4526	36.1672	44.8993	0.440525
ASV_448	36.1957	55.1029	63.0497	2.94358
ASV_461	-10.807	149.699	122.438	3.8003
ASV_462	21.1373	75.2588	68.5146	2.44032
ASV_470	-13.9525	101.421	72.7221	3.45945
ASV_478	18.1091	69.5484	64.0679	2.28047
ASV_484	77.7784	53.5596	78.9002	0.769443
ASV_486	-11.2131	23.7247	11.1674	3.13197
ASV_490	87.5487	81.9978	99.3608	1.281
ASV_493	-13.7646	-7.31662	-15.9049	0.0784187
ASV_494	-0.147729	76.8919	61.1941	3.92814
ASV_504	6.87196	13.2734	12.1077	0.326163
ASV_507	112.806	129.977	150.902	2.76664
ASV_512	19.2924	122.144	107.111	1.83435
ASV_518	32.4547	27.5466	43.0824	2.57477
ASV_527	37.6605	19.8243	35.7958	0.262005
ASV_536	1.82592	212.997	175.682	4.59704
ASV_541	3.97183	19.3984	18.6209	2.48164
ASV_542	-1.4741	-4.85965	-5.07972	0.0902166
ASV_548	17.1655	75.0651	67.9094	2.32343
ASV_553	-10.4343	94.005	67.0768	2.36761
ASV_557	22.4298	34.3973	37.8801	0.218037
ASV_579	159.619	95.8156	153.028	2.97249
ASV_586	196.47	-16.9575	149.386	6.29556
ASV_595	-34.9215	50.2433	20.4393	0.42431
ASV_597	-33.9352	137.469	102.698	2.47097
ASV_598	0	0	0	0.00296869
ASV_600	-0.804943	14.5609	9.91988	0.534587
ASV_606	11.4886	26.8439	27.9978	0.0767058
ASV_609	-78.3749	144.113	84.1318	2.61554
ASV_610	36.0573	50.3526	55.1969	0.372668
ASV_639	-27.0133	107.049	74.8353	2.47831
ASV_641	21.9644	3.96223	15.9526	0.122975
ASV_646	10.4177	25.4199	25.7114	1.33093
ASV_649	16.4227	1.73628	11.3349	0.0945293
ASV_650	9.89274	-19.0234	-15.2684	0.257837
ASV_657	-6.64512	-2.21937	-3.59207	0.0824525
ASV_661	-63.4177	96.9598	41.9608	2.14667
ASV_673	-36.2363	106.134	72.7738	2.48269
ASV_676	76.7097	117.687	130.204	2.90206
ASV_688	24.1461	141.288	131.66	4.62031
ASV_695	93.8114	44.235	94.6468	3.81792
ASV_708	-9.38512	14.7161	5.00458	0.362644
ASV_715	37.2756	20.2892	36.9971	0.251985
ASV_736	-14.2532	39.855	21.835	1.12784
ASV_744	-89.4093	152.526	79.545	2.56498
ASV_755	46.9212	15.2784	42.3198	0.688693
ASV_756	19.2828	111.058	92.9316	2.9049
ASV_771	-4.28297	16.3191	7.92157	0.45095
ASV_776	0	0	0	0.0101041
ASV_787	10.4426	64.0137	54.6671	3.40595
ASV_788	39.4149	15.51	35.5358	0.261037
ASV_797	-12.8994	32.3964	15.8378	1.3989
ASV_822	3.3144	3.39334	4.52805	0.015341
ASV_825	-41.2059	53.0584	15.1877	1.91095
ASV_829	17.3168	8.75642	16.4688	0.113623
ASV_839	-26.7456	43.2282	16.8623	1.08169
ASV_843	2.82982	64.7642	50.3287	2.57706
ASV_845	-27.1115	33.0329	9.38685	1.15538
ASV_846	-15.6906	31.6176	14.8517	0.628657
ASV_862	0	0	0	0.0134653
ASV_863	-30.353	89.4708	53.5506	2.20925
ASV_873	37.7897	62.0565	68.8657	2.62934
ASV_898	38.2722	27.7843	45.1894	1.53821
ASV_903	-38.1072	102.287	69.261	2.61734
ASV_908	6.24326	5.885	7.96611	0.0259291
ASV_917	18.6459	19.3712	26.3033	1.0097
ASV_926	4.30223	9.10804	9.85511	0.0162264
ASV_930	2.82703	6.73381	7.29245	0.0175317
ASV_940	99.4966	72.3215	101.861	1.2899
ASV_954	27.9763	20.0944	32.4516	0.534603
ASV_958	16.7315	27.893	29.5491	0.0988482
ASV_963	11.5018	6.8882	12.5086	0.16086
ASV_971	-28.0461	61.27	36.4783	0.351008
ASV_972	36.7063	53.6956	60.0586	0.974879
ASV_979	4.35552	3.92016	5.34578	0.0577141
ASV_982	88.9984	-42.443	48.9366	0.879703
ASV_989	74.5734	57.8209	79.7281	0.873739
ASV_990	-5.94698	28.4574	17.3098	1.28977
ASV_996	1.96241	15.9853	13.1295	0.678433
ASV_1022	-4.46037	18.3126	10.3703	2.75368
ASV_1023	18.0396	11.8223	21.4352	1.73953
ASV_1025	11.9648	11.3752	15.5725	0.0967402
ASV_1049	92.3655	43.5114	93.9864	2.08112
ASV_1052	-12.7238	42.4962	26.4233	0.796469
ASV_1057	-1.76857	6.29134	3.45562	0.30415
ASV_1059	-38.4747	24.3444	-7.55511	2.25445
ASV_1070	-40.0971	84.0628	42.0375	1.61868
ASV_1077	5.65222	6.7377	8.3717	0.0359424
ASV_1082	-9.26769	22.1434	11.4428	0.285732
ASV_1106	102.287	321.686	283.356	10.609
ASV_1107	-55.939	77.0802	31.7195	1.75224
ASV_1108	-51.6031	95.2367	48.3385	3.14547
ASV_1111	-32.2933	25.4132	-0.130391	0.357928
ASV_1130	-1.40292	13.0759	8.81653	0.463013
ASV_1135	51.9533	93.7825	97.1426	1.97072
ASV_1136	60.0026	92.1917	100.457	1.16905
ASV_1148	36.361	36.5586	53.5297	1.85155
ASV_1170	30.6994	33.1789	46.8768	2.23917
ASV_1176	0.424744	12.2977	8.9466	0.591454
ASV_1194	-10.8924	37.5037	21.8987	1.28721
ASV_1200	-28.0977	30.1498	3.38735	0.483965
ASV_1206	0	0	0	0.00710096
ASV_1225	13.1315	7.79393	13.492	0.0796732
ASV_1233	-0.366337	93.8824	73.5005	2.44513
ASV_1246	-28.4883	44.0974	16.1353	0.958913
ASV_1247	1.16572	0.599712	1.24577	0.139453
ASV_1257	26.6118	23.3804	30.4569	0.159388
ASV_1274	20.8868	19.3905	27.4281	0.876731
ASV_1278	-57.1983	76.5167	29.264	1.27813
ASV_1305	17.7317	183.78	155.885	5.76011
ASV_1322	-20.7962	48.8878	26.9315	1.55088
ASV_1327	-22.3309	58.6934	31.3169	1.20157
ASV_1332	17.4804	31.6137	33.2876	0.102133
ASV_1339	0	0	0	0.10538
ASV_1341	49.2345	5.23808	35.973	1.20316
ASV_1362	13.2198	13.346	17.4339	0.0874129
ASV_1372	9.37854	11.0661	13.791	0.0507557
ASV_1376	-23.7957	59.21	34.5169	0.828054
ASV_1390	18.9035	20.9171	30.0226	1.18095
ASV_1397	-4.91916	17.7096	10.5583	1.08861
ASV_1408	14.0809	18.0785	20.1209	0.23565
ASV_1410	18.2422	35.4242	35.3938	0.677526
ASV_1412	-46.6103	62.7086	18.8328	1.49556
ASV_1416	55.3251	72.2382	80.951	0.841234
ASV_1420	15.1248	3.94568	12.7255	0.541157
ASV_1424	39.3197	45.9083	58.1829	1.32226
ASV_1434	52.6527	94.1364	91.867	2.09875
ASV_1446	-26.2126	63.4512	36.8411	2.33766
ASV_1447	-4.43905	66.7863	53.4687	0.665516
ASV_1451	-16.0011	-5.967	-15.2521	1.02197
ASV_1456	0.974139	31.2104	24.2559	0.619279
ASV_1470	1.41335	4.84111	5.0353	0.00548398
ASV_1472	1.67628	19.6801	16.6973	0.77727
ASV_1475	11.1565	10.3223	14.1217	0.0594643
ASV_1483	-40.2652	99.9486	60.2249	1.82139
ASV_1499	35.7041	65.0014	67.2091	0.775058
ASV_1542	-17.6709	-23.2392	-27.1663	0.223667
ASV_1546	-50.2281	62.158	16.7427	0.931081
ASV_1550	-14.9598	17.1282	4.11699	0.284159
ASV_1569	46.2135	29.5658	48.4917	0.590353
ASV_1573	-1.62371	-4.4188	-4.11468	0.071711
ASV_1586	169.378	254.47	241.062	7.32705
ASV_1588	-37.8995	10.7903	-16.3748	1.67093
ASV_1593	-13.4403	77.8325	54.4324	2.1355
ASV_1598	-36.6743	58.9123	28.0237	1.17071
ASV_1604	10.3985	22.7842	24.4266	0.251684
ASV_1606	-32.4987	91.5789	57.9666	1.41608
ASV_1615	4.17016	24.6863	20.9883	1.00525
ASV_1624	11.9479	9.47031	14.1023	0.086522
ASV_1625	19.749	39.3686	42.8127	0.948408
ASV_1666	1.41417	11.8608	11.7619	0.0124778
ASV_1675	94.4825	96.083	110.166	1.38737
ASV_1682	0	0	0	0.0240026
ASV_1700	-18.5154	81.7005	54.0608	2.09805
ASV_1725	22.8046	47.2294	48.9042	0.207398
ASV_1727	-35.8119	56.7071	22.0025	2.065
ASV_1735	-26.4391	128.453	87.7161	2.12022
ASV_1742	31.4036	105.756	91.5409	1.81158
ASV_1786	52.9307	13.2667	44.9189	1.30421
ASV_1839	-21.6328	29.0579	9.70639	0.911122
ASV_1858	12.3821	119.106	93.0076	2.57136
ASV_1860	18.0549	23.9241	25.7387	0.183513
ASV_1870	16.9226	49.3331	46.2682	1.14055
ASV_1877	42.8707	50.9153	56.2222	0.544013
ASV_1879	0	0	0	0.00447345
ASV_1884	-22.9146	-3.39366	-16.8059	0.107365
ASV_1894	-53.1573	95.2165	53.0666	1.61137
ASV_1905	27.3459	69.4499	69.0655	1.09417
ASV_1908	-38.7587	67.5541	32.6492	2.18803
ASV_1913	-35.9161	15.3406	-12.931	1.15914
ASV_1915	24.1997	32.7409	37.1878	0.155773
ASV_1916	-23.2608	60.2268	31.9564	1.13882
ASV_1932	13.45	18.3217	21.534	0.151185
ASV_1941	13.6879	10.8333	15.3732	0.0836482
ASV_1950	-35.0878	47.953	16.9239	1.16738
ASV_1963	3.86968	16.4644	16.5509	0.082417
ASV_1992	4.9532	9.84854	10.8105	0.0130742
ASV_2003	73.0949	114.523	111.843	1.93385
ASV_2028	12.8143	48.1726	41.6807	0.757248
ASV_2033	46.2524	119.963	111.308	1.95262
ASV_2035	35.7713	87.5263	78.6876	1.32407
ASV_2037	23.7862	70.3621	61.0686	0.879194
ASV_2048	5.38042	-8.76105	-2.99138	0.670052
ASV_2051	-2.10415	3.72246	1.48915	0.104009
ASV_2058	-18.3677	28.6934	9.92387	1.02332
ASV_2067	-33.0351	120.845	76.2413	1.87426
ASV_2071	57.1938	34.388	57.1209	0.692614
ASV_2082	-35.1004	69.422	36.1881	0.976169
ASV_2084	18.9593	35.8991	39.1949	1.52179
ASV_2087	41.6598	42.8443	53.4456	0.627034
ASV_2096	25.8324	26.8407	32.6127	0.24681
ASV_2103	6.77833	9.1064	10.9622	0.0649723
ASV_2109	-33.9197	53.5179	18.892	1.58123
ASV_2133	-1.08015	-15.887	-13.8315	0.204461
ASV_2137	-13.2915	22.5394	8.84312	0.57458
ASV_2142	-17.6425	55.2667	30.8351	1.51892
ASV_2163	0	0	0	0.025835
ASV_2166	77.1338	78.96	92.9853	0.9576
ASV_2167	-52.3089	61.1934	15.9915	0.797033
ASV_2177	10.889	21.6113	20.0993	0.266036
ASV_2192	15.7142	5.11268	14.1433	0.519994
ASV_2224	21.6486	52.5958	52.2162	0.828094
ASV_2228	-2.87342	10.5375	8.59113	0.0480661
ASV_2239	-9.70801	2.97866	-4.57077	1.48597
ASV_2244	-10.906	15.6733	4.59769	0.593637
ASV_2252	23.2412	32.9065	37.5336	0.174426
ASV_2287	-17.7102	54.2994	32.9897	1.26365
ASV_2292	60.4222	-1.9849	40.0044	0.50543
ASV_2301	-26.079	48.8668	24.9667	1.25097
ASV_2320	-38.386	23.2721	-5.31507	0.620764
ASV_2340	-41.6961	47.8051	11.3981	0.726931
ASV_2341	70.8151	64.4517	82.9904	1.05916
ASV_2353	-22.5399	-29.4251	-36.0177	0.227604
ASV_2365	3.10204	7.42734	7.90859	0.0985873
ASV_2399	30.6441	29.8282	38.3532	0.248046
ASV_2402	-24.6334	24.3824	3.06109	0.777813
ASV_2414	23.789	31.5887	36.3513	0.203686
ASV_2434	25.8902	21.9375	31.059	0.537167
ASV_2459	11.0421	18.5493	20.9073	0.0964092
ASV_2495	-24.2472	39.037	18.8864	0.335019
ASV_2496	-19.9493	21.0221	2.43062	0.8422
ASV_2499	-15.3184	32.5813	17.3109	0.533566
ASV_2505	-33.8466	9.2468	-14.9514	0.93124
ASV_2513	-10.9276	28.2717	16.1156	0.261833
ASV_2520	-10.3003	22.889	13.9764	0.415149
ASV_2529	-19.4851	22.3194	2.87888	0.989172
ASV_2536	10.7497	29.2235	27.5079	0.94451
ASV_2561	-20.4468	68.1404	39.8513	1.29204
ASV_2593	18.3699	20.5001	24.9806	0.132644
ASV_2606	15.3302	28.3696	27.419	0.22528
ASV_2616	-22.4596	42.3734	21.1967	0.482749
ASV_2619	7.61004	13.3664	14.8386	0.0849725
ASV_2635	-10.1924	17.2682	7.83472	0.204577
ASV_2653	-23.02	15.5984	-2.32497	0.170523
ASV_2672	2.64381	7.94456	8.29054	0.0150029
ASV_2678	19.9174	45.2882	41.2946	0.335039
ASV_2681	-17.4888	32.5512	15.4204	0.345863
ASV_2695	0	0	0	0.0132427
ASV_2711	21.6264	5.02414	15.9939	0.538519
ASV_2719	28.9327	96.6612	85.7741	1.89983
ASV_2725	9.74945	20.6822	22.2062	0.0797261
ASV_2750	2.66513	14.0827	13.521	0.231638
ASV_2752	22.2564	20.9594	27.5142	0.152702
ASV_2755	-19.6768	21.8594	5.38764	0.341099
ASV_2780	-4.47011	2.31743	-1.31804	0.0331568
ASV_2791	14.9661	31.2421	32.2004	0.280618
ASV_2813	-12.9452	21.6958	9.85609	0.241202
ASV_2828	6.07911	6.73554	8.56452	0.0277791
ASV_2833	0	0	0	0.0183532
ASV_2842	39.0082	15.6408	35.94	1.69466
ASV_2847	66.7298	32.9524	65.1622	1.05191
ASV_2855	-12.4384	-1.83461	-8.52886	0.155489
ASV_2869	2.44784	-2.82744	-0.531557	0.0301018
ASV_2870	1.00001	7.40613	7.47256	0.00660993
ASV_2889	23.869	39.556	39.2403	0.409678
ASV_2890	-56.791	116.346	56.2102	1.45238
ASV_2902	75.2774	89.0735	101.002	1.66245
ASV_2903	-61.3517	58.8628	9.71639	0.740018
ASV_2907	11.8664	-33.7508	-17.1041	0.548045
ASV_2910	-28.5453	31.6311	7.52204	0.489391
ASV_2920	-13.9491	16.0648	8.19049	0.0832179
ASV_2935	11.9915	44.306	41.5343	0.76067
ASV_2963	-42.3439	68.0218	26.0742	0.834148
ASV_2972	-19.353	15.5568	-0.994153	0.298789
ASV_2987	21.5195	39.9958	39.1131	0.597018
ASV_3008	-37.7989	47.42	13.6183	0.824026
ASV_3011	27.0125	29.9631	35.6882	0.167719
ASV_3012	18.9426	35.6265	37.0529	0.428846
ASV_3042	3.16069	13.8234	14.0294	0.0478818
ASV_3047	43.0634	20.5388	40.6859	0.560348
ASV_3053	-22.8627	15.1779	-2.24697	0.274895
ASV_3081	-25.5337	35.6089	11.3029	0.306587
ASV_3085	2.92996	17.168	13.3848	0.0944078
ASV_3090	39.53	31.9583	47.6327	0.763016
ASV_3100	26.3538	57.7328	59.1872	0.550738
ASV_3110	-7.67728	4.28437	-1.59809	0.231574
ASV_3121	32.8017	33.6064	43.8441	0.915029
ASV_3162	0.240567	23.2252	16.3923	0.489193
ASV_3179	-15.3226	13.3507	-0.00191165	0.234733
ASV_3204	36.5999	38.2854	49.3073	0.578604
ASV_3218	-14.1915	43.0991	25.5696	0.60481
ASV_3299	-4.08621	22.6426	20.1057	0.0518268
ASV_3318	-19.6557	1.07641	-11.5303	0.366834
ASV_3319	18.9062	29.7056	32.6544	0.223873
ASV_3327	-2.70231	-0.178747	-1.84157	0.295239
ASV_3328	-8.64764	37.3912	21.391	0.384584
ASV_3335	-10.6449	14.6292	4.48572	0.378066
ASV_3337	-15.6863	12.0344	-1.77383	0.652609
ASV_3347	22.2272	14.1291	22.8551	0.13459
ASV_3349	71.4288	106.651	105.587	1.51426
ASV_3356	8.59641	27.2693	27.4556	0.179202
ASV_3360	-31.7975	85.0885	50.441	1.68183
ASV_3364	16.5032	-4.69724	7.02819	0.57549
ASV_3374	-3.19625	38.9812	24.2764	0.360485
ASV_3376	-1.69885	25.4783	17.107	0.954866
ASV_3378	-32.2812	30.1345	2.10507	0.679042
ASV_3389	-30.1679	37.0301	9.83466	0.594554
ASV_3402	0	0	0	0.00626521
ASV_3426	-6.65766	12.2184	7.32514	0.0697893
ASV_3437	30.7097	19.9745	34.1818	0.781274
ASV_3449	-13.4728	70.3049	49.8051	0.903037
ASV_3471	-43.2928	58.2266	21.0844	1.0136
ASV_3479	5.74172	11.2972	11.8426	0.0916151
ASV_3487	16.8258	42.5759	42.2239	0.674581
ASV_3496	22.8709	12.4261	24.6948	0.711581
ASV_3498	-4.74404	-0.537823	-3.37734	0.112956
ASV_3502	-14.7636	11.8484	-0.648261	0.188498
ASV_3505	27.4201	26.4378	35.8873	0.524883
ASV_3522	1.36208	25.0635	19.0348	0.984322
ASV_3524	25.0515	58.9273	60.5195	0.37529
ASV_3535	3.91876	13.2044	11.4963	0.34149
ASV_3537	50.421	58.2541	65.5408	0.659282
ASV_3569	-4.78769	23.1884	13.6761	0.585566
ASV_3589	14.9657	14.1311	19.671	0.223587
ASV_3631	-0.130334	14.0091	9.42976	0.119729
ASV_3636	0	0	0	0.00603071
ASV_3638	2.44868	11.6772	11.8365	0.0177788
ASV_3642	-18.6641	-21.6082	-26.6436	0.208764
ASV_3650	24.3754	98.8023	84.1257	1.49522
ASV_3657	-17.565	-8.05495	-16.3051	0.674929
ASV_3662	-3.58064	48.9601	35.485	0.850384
ASV_3672	11.1232	13.8107	17.3363	0.453895
ASV_3675	-6.71204	43.9771	32.9525	0.420251
ASV_3682	15.341	28.7927	31.2045	0.222349
ASV_3705	12.3593	4.07844	10.4451	0.112041
ASV_3706	36.764	58.0073	61.6885	0.441254
ASV_3711	17.5503	23.7141	28.1443	0.320741
ASV_3714	12.5077	38.8068	39.494	0.132778
ASV_3725	1.23448	0.62251	1.25657	0.267917
ASV_3733	11.4837	25.8438	27.2573	0.104188
ASV_3734	18.9676	52.7393	48.8423	0.921561
ASV_3741	12.9456	40.2956	33.8043	0.315462
ASV_3756	4.12047	4.74063	5.95304	0.0211207
ASV_3764	22.502	15.1042	24.4102	0.166599
ASV_3794	7.24775	23.6908	22.5093	0.300335
ASV_3819	0	0	0	0.00597254
ASV_3822	-11.1289	51.1069	32.9522	0.784191
ASV_3830	-24.8535	36.6647	13.7176	0.730871
ASV_3831	5.83382	51.4264	42.6706	0.628658
ASV_3833	14.7542	16.3206	21.3679	0.317606
ASV_3836	13.5223	31.9272	29.9049	0.427551
ASV_3845	22.5313	29.8268	33.2902	0.429903
ASV_3850	2.99797	5.111	5.77498	0.0176845
ASV_3862	-13.9601	27.7221	11.5315	0.721086
ASV_3886	99.3733	134.631	141.843	2.97234
ASV_3890	-18.6002	13.8404	-1.39088	0.673801
ASV_3895	7.67047	36.2351	32.3544	0.929366
ASV_3899	55.9876	76.955	84.3343	1.74136
ASV_3935	2.75523	39.4996	30.3755	0.54653
ASV_3941	-8.09202	-3.37039	-7.44593	0.0376434
ASV_3947	11.8395	15.878	18.8741	0.0702534
ASV_3948	5.67307	2.60979	5.39912	0.0850483
ASV_3961	-29.3731	36.9837	11.0094	0.698119
ASV_3972	49.5787	93.1738	88.9019	1.5774
ASV_4008	18.7031	42.3354	40.494	0.641163
ASV_4013	-51.0643	95.8859	43.0206	1.21384
ASV_4045	17.3929	2.56421	12.8195	0.192491
ASV_4058	25.0271	57.5031	59.894	0.41811
ASV_4083	-3.29977	1.98533	0.137836	0.0539393
ASV_4085	-29.598	39.6279	12.166	0.5585
ASV_4108	43.2886	9.96346	38.2201	0.424149
ASV_4119	0	0	0	0.0199541
ASV_4120	21.1793	8.43068	19.155	0.189346
ASV_4127	-29.6646	42.2995	15.8487	0.285649
ASV_4206	-10.161	18.89	8.234	0.268859
ASV_4208	-11.788	42.0198	24.37	0.700645
ASV_4222	21.6326	4.14932	16.8386	0.168407
ASV_4227	95.3466	83.5275	102.612	1.16308
ASV_4248	11.3213	19.3082	20.0844	0.30547
ASV_4273	12.7906	3.16267	11.1288	0.29135
ASV_4279	-6.66986	-2.03935	-5.32968	0.167586
ASV_4293	9.2706	15.0966	16.9439	0.104922
ASV_4332	8.60963	19.3646	17.4387	0.103597
ASV_4338	13.7529	21.5279	24.3628	0.109791
ASV_4380	35.7978	39.0366	45.3469	0.384738
ASV_4409	-0.640065	31.9801	21.4535	0.682861
ASV_4426	8.60089	33.7508	29.5535	0.667537
ASV_4429	87.7085	154.508	147.655	3.17236
ASV_4431	3.4198	4.10474	5.02822	0.14999
ASV_4456	0	0	0	0.0265218
ASV_4458	11.1139	16.5069	17.4453	0.271961
ASV_4477	34.476	65.7732	64.2766	1.21297
ASV_4492	14.1412	37.5608	38.408	0.219259
ASV_4503	-11.0073	66.5979	45.1257	1.06849
ASV_4508	-26.8444	39.2967	16.3982	0.367297
ASV_4550	-6.19162	2.49317	-1.75921	0.0469158
ASV_4551	57.1044	7.37642	44.4019	0.517628
ASV_4590	4.92197	5.56731	6.92945	0.0453324
ASV_4594	-20.511	-17.0529	-24.1177	0.506287
ASV_4627	12.3809	6.85918	12.7379	0.124674
ASV_4635	1.41355	2.44864	2.8282	0.0108744
ASV_4684	-4.98854	-17.9266	-18.057	0.148234
ASV_4690	6.27015	2.44875	6.37052	0.0286229
ASV_4694	4.79204	9.63683	10.5796	0.0221871
ASV_4730	0	0	0	0.00444052
ASV_4740	20.1881	75.1762	65.6932	1.33588
ASV_4742	34.5828	41.2651	48.0302	0.661229
ASV_4744	4.65238	2.8187	4.9108	0.139663
ASV_4757	0	0	0	0.0308323
ASV_4816	-10.6925	45.4738	34.4693	0.450052
ASV_4823	-7.7459	10.2631	4.51579	0.0412806
ASV_4837	-14.0083	13.5061	2.46538	0.149553
ASV_4840	-17.7168	20.6873	5.18384	0.34238
ASV_4874	3.16259	2.64364	4.07945	0.0364293
ASV_4908	-17.3939	6.13843	-5.76887	0.217867
ASV_4912	-8.69143	10.8846	2.67232	0.405655
ASV_4932	18.5915	22.3223	26.5314	0.141076
ASV_4959	-20.9931	36.0542	14.378	0.494865
ASV_5002	-3.66359	3.79716	1.66647	0.0311696
ASV_5007	84.496	59.4235	91.8262	1.05649
ASV_5012	-13.5316	-20.9197	-23.2228	0.408193
ASV_5042	5.12465	11.5439	11.755	0.252014
ASV_5061	-2.71366	8.31076	4.61429	0.161649
ASV_5066	27.6073	38.2886	39.6658	0.457617
ASV_5077	-30.8099	14.2188	-10.0035	0.530565
ASV_5099	-6.59279	17.979	9.54992	0.467285
ASV_5104	9.37479	31.8803	32.0613	0.146717
ASV_5116	-8.35293	0.456461	-4.17828	0.0486986
ASV_5127	30.661	36.6516	44.0966	0.519391
ASV_5140	31.0426	36.8637	42.0902	0.324481
ASV_5146	-6.38374	17.9043	13.3105	0.214122
ASV_5157	8.5514	10.2829	13.0105	0.507607
ASV_5161	-25.0615	1.77046	-14.4389	0.719406
ASV_5182	13.3796	31.1512	32.7648	0.167651
ASV_5205	62.0089	55.7525	73.7671	1.0103
ASV_5207	38.5192	31.3511	44.3095	0.385584
ASV_5210	-7.14127	10.8086	3.62125	0.146752
ASV_5216	-16.7189	13.0966	-1.44346	0.619765
ASV_5224	-41.3137	26.4475	-7.54064	0.548379
ASV_5227	-5.26967	7.24875	4.1952	0.0580354
ASV_5232	7.84471	10.5362	12.691	0.181688
ASV_5248	-0.781844	4.84743	3.50982	0.0523424
ASV_5261	-1.53357	-1.54184	-1.99674	0.381362
ASV_5262	1.00001	5.38213	5.47676	0.00846975
ASV_5276	-4.61216	19.3618	12.2856	0.260048
ASV_5280	18.2598	30.8666	30.5124	0.2914
ASV_5307	20.2078	27.4298	29.3788	0.239262
ASV_5324	65.6641	103.412	101.78	1.98862
ASV_5332	12.7377	28.8853	28.2414	0.326648
ASV_5336	-18.3018	44.4893	22.0752	0.431846
ASV_5339	1.37078	12.3029	9.30468	0.141044
ASV_5346	55.4015	86.7463	88.4246	1.51634
ASV_5366	9.64797	12.0698	14.5939	0.0882486
ASV_5399	-9.80461	7.33607	-0.81302	0.146845
ASV_5402	-12.9351	2.30666	-6.83358	0.142629
ASV_5407	23.362	40.1514	40.0373	0.322398
ASV_5419	8.8942	23.704	24.5066	0.0546782
ASV_5421	-0.769832	4.15805	2.89564	0.187455
ASV_5445	13.7042	25.5393	24.7694	0.233155
ASV_5446	0.890816	43.1854	39.4547	0.213397
ASV_5448	50.9948	73.6422	77.7672	1.10035
ASV_5468	9.0212	46.4409	38.8155	1.06601
ASV_5476	0.596864	3.95812	3.21774	0.0555706
ASV_5537	-8.85722	-3.16219	-6.92904	0.0868507
ASV_5543	-12.8679	6.39754	-3.72357	0.22236
ASV_5550	5.58688	23.45	23.9166	0.0761885
ASV_5562	-10.7681	26.2205	14.1913	0.356029
ASV_5570	-19.0025	12.7878	-1.50656	0.336262
ASV_5572	-0.421075	28.8986	20.0388	0.471631
ASV_5574	-0.445713	-0.877172	-0.950885	0.054773
ASV_5576	7.45729	20.5823	17.6825	0.135813
ASV_5595	11.5725	25.0667	26.5642	0.117852
ASV_5602	-8.3182	32.4423	16.9783	0.357476
ASV_5616	0	0	0	0.030866
ASV_5633	-9.28623	5.25865	-2.02675	0.269875
ASV_5638	6.69148	9.21076	10.8992	0.0508259
ASV_5647	6.07204	28.3713	28.1172	0.1778
ASV_5652	-10.9151	3.09311	-4.91465	0.126323
ASV_5664	-11.4116	29.3423	15.5713	0.557705
ASV_5681	-19.2402	63.9801	38.6402	0.939687
ASV_5724	4.78053	8.00015	8.21724	0.139555
ASV_5741	-23.7902	33.4508	12.0545	0.690275
ASV_5759	6.90749	13.0274	12.3426	0.0995837
ASV_5779	-6.90047	6.5726	1.32624	0.0313874
ASV_5781	-0.987335	9.31053	6.30799	0.392886
ASV_5784	5.14879	34.917	32.4172	0.281926
ASV_5785	19.966	17.5359	24.3835	0.261656
ASV_5808	-14.6268	-12.887	-18.0756	0.112941
ASV_5814	-9.42266	-8.18474	-11.0328	0.0491367
ASV_5826	24.4757	16.9881	26.9202	0.216043
ASV_5852	8.91147	12.2653	14.6736	0.134752
ASV_5865	23.0956	51.7091	48.4109	0.948693
ASV_5868	1.00001	10.6745	10.6423	0.0119041
ASV_5883	15.8354	32.1358	30.0263	0.250617
ASV_5900	3.65265	4.96277	5.67173	0.168005
ASV_5908	-15.3176	21.8865	14.0395	0.289929
ASV_5911	23.5065	-9.18394	8.02329	0.335278
ASV_5919	-5.29869	-4.83778	-7.02133	0.204763
ASV_5922	-24.158	25.9343	5.16874	0.329698
ASV_5957	16.4835	20.8929	23.2226	0.126399
ASV_5963	7.99607	16.7971	18.0895	0.103467
ASV_5978	-12.5648	24.6211	11.126	0.447313
ASV_5991	-4.26887	18.2138	9.84976	0.194629
ASV_5993	8.94875	25.7807	26.5814	0.0539426
ASV_6006	24.6658	78.605	66.6881	0.745079
ASV_6010	-3.90046	21.4001	13.0221	0.766995
ASV_6030	85.1407	46.8649	85.3847	1.00207
ASV_6041	-2.0268	-4.58751	-4.7193	0.19812
ASV_6043	6.01995	33.504	26.8165	0.346626
ASV_6056	7.73197	8.05279	10.456	0.0934453
ASV_6063	-16.9844	16.8627	-0.06878	0.164624
ASV_6137	8.00094	9.59969	11.9123	0.0504473
ASV_6140	-15.7645	38.005	20.6833	0.407843
ASV_6147	-15.6452	5.98014	-7.00458	0.161787
ASV_6172	3.5625	3.31553	4.20953	0.0346797
ASV_6183	-10.5653	6.18425	-3.15425	0.361296
ASV_6200	4.44702	10.7548	11.3672	0.0412325
ASV_6210	2.18724	10.0509	8.35634	0.061118
ASV_6216	-1.77827	7.24747	4.18238	0.263704
ASV_6236	13.7766	20.4825	23.1307	0.100092
ASV_6273	10.1403	13.0034	14.3267	0.12841
ASV_6290	-18.9037	39.8064	19.4867	0.550463
ASV_6311	0	0	0	0.00270256
ASV_6350	4.11873	16.7559	17.0535	0.0793971
ASV_6362	0.472862	22.8519	17.6864	0.326449
ASV_6370	-4.01136	15.602	9.34525	0.340459
ASV_6391	0.80754	29.7598	21.9605	0.912687
ASV_6455	-23.8704	9.66692	-11.0818	0.145689
ASV_6462	0	0	0	0.028238
ASV_6484	4.08682	2.64557	4.6993	0.0129614
ASV_6486	-9.69787	5.82422	-1.8532	0.312026
ASV_6496	0	0	0	0.024228
ASV_6499	1.78375	12.6219	11.7881	0.0872164
ASV_6501	0	0	0	0.00339426
ASV_6502	8.82159	23.1721	20.094	0.204912
ASV_6508	9.06493	29.5165	28.6181	0.284775
ASV_6511	3.73886	11.6962	11.9947	0.0360351
ASV_6517	0	0	0	0.000567496
ASV_6524	5.38047	13.2825	13.8925	0.0669395
ASV_6533	-6.67739	-3.93636	-7.2617	0.242498
ASV_6534	-3.45532	23.5036	20.0773	0.135771
ASV_6555	20.3038	16.1944	23.5295	0.109341
ASV_6566	12.1658	22.5467	22.7637	0.260202
ASV_6584	22.8888	28.6483	31.6905	0.357452
ASV_6596	0	0	0	0
ASV_6634	0	0	0	0.00590788
ASV_6639	4.46942	1.35878	3.52335	0.039092
ASV_6666	-2.23496	-1.22493	-2.14732	0.00987052
ASV_6676	-0.502392	11.5018	8.08372	0.376655
ASV_6689	1.66565	-11.9726	-7.25013	0.302055
ASV_6696	-12.8926	-2.98445	-10.3589	0.12501
ASV_6702	10.5905	4.54657	9.62053	0.0988017
ASV_6705	-3.42865	26.2271	16.7105	0.557154
ASV_6718	5.31544	12.1944	13.0882	0.0755706
ASV_6738	-10.0648	3.7539	-3.40337	0.264645
ASV_6739	16.112	23.5008	25.504	0.306498
ASV_6766	6.7782	8.24156	10.0731	0.0357017
ASV_6772	6.15055	4.92762	7.2496	0.238171
ASV_6844	31.5175	12.3738	32.4583	0.195852
ASV_6846	0	0	0	0.001863
ASV_6847	3.71103	24.7195	20.5179	0.569143
ASV_6852	4.84784	11.4043	10.1994	0.109102
ASV_6909	34.5385	49.6537	49.7186	0.507486
ASV_6910	0	0	0	0
ASV_6922	-10.4235	13.8973	4.90619	0.291458
ASV_6937	-10.4612	31.7399	18.1721	0.333894
ASV_6941	-23.1104	-33.6467	-38.264	0.415788
ASV_6977	8.29584	1.39014	7.53989	0.0241435
ASV_7091	1.73203	4.70604	4.84215	0.0214041
ASV_7111	-19.0249	-24.9805	-29.3556	0.16146
ASV_7121	1.99854	10.8332	11.008	0.0132938
ASV_7130	-8.21716	8.7641	1.73304	0.164054
ASV_7139	23.8803	37.8182	37.6885	0.437696
ASV_7162	1.00001	3.60446	3.74127	0.00686589
ASV_7174	0	0	0	0.0248015
ASV_7182	6.87864	18.566	16.5425	0.11426
ASV_7201	29.4154	34.8918	39.0961	0.347813
ASV_7216	0	0	0	0.00115455
ASV_7233	3.92548	7.90108	8.68435	0.0199533
ASV_7237	6.63074	22.3832	22.7237	0.0837168
ASV_7251	11.529	63.436	50.7789	1.15518
ASV_7256	9.0324	3.30718	8.13509	0.527056
ASV_7294	1.76612	-40.3401	-31.2569	0.167117
ASV_7295	2.44282	8.3665	6.49596	0.0842865
ASV_7326	21.5547	49.5705	51.6072	0.551379
ASV_7332	8.18059	8.11948	10.8031	0.0782669
ASV_7338	-11.9338	19.8629	8.17035	0.191494
ASV_7341	3.736	16.0975	16.3067	0.077628
ASV_7370	25.0876	27.2285	32.6378	0.213754
ASV_7388	26.7666	64.7498	66.1019	0.342688
ASV_7395	-9.78875	5.06704	-1.15248	0.05895
ASV_7415	49.573	82.6073	79.8319	0.991082
ASV_7427	0	0	0	0.00411694
ASV_7451	7.80858	7.95645	10.2899	0.183305
ASV_7471	0.756231	-6.13369	-3.52043	0.283262
ASV_7497	1.52759	33.0928	26.0168	0.316443
ASV_7527	-3.44754	-3.99675	-5.34333	0.0555951
ASV_7528	0	0	0	0.00582407
ASV_7529	-1.98428	13.2658	7.55767	0.465027
ASV_7534	-11.9378	9.84201	-0.17837	0.236942
ASV_7543	0.35342	6.39924	5.91626	0.0489257
ASV_7546	0	0	0	0.00202855
ASV_7555	-3.22896	-0.565715	-2.30946	0.0696788
ASV_7575	5.17564	1.42659	4.29507	0.122836
ASV_7631	-11.2779	-10.8697	-13.932	0.171598
ASV_7636	1.41379	10.262	10.2711	0.0152055
ASV_7654	54.575	47.6991	64.3063	0.63018
ASV_7656	-13.497	-19.3257	-22.5049	0.208661
ASV_7658	14.4445	34.8217	32.5972	0.670768
ASV_7680	2.64442	2.04131	2.95231	0.00222705
ASV_7681	0	0	0	0.0372991
ASV_7698	9.43184	12.712	14.5325	0.262311
ASV_7708	3.44062	14.5476	12.8792	0.189342
ASV_7718	7.87204	4.00621	7.84616	0.0678208
ASV_7732	10.8691	-0.310089	5.55237	0.107781
ASV_7733	9.3257	16.1918	17.6325	0.0790148
ASV_7769	20.9533	56.7793	52.5548	1.12811
ASV_7774	10.6398	22.3498	23.2429	0.157728
ASV_7777	7.25432	12.9604	12.9439	0.0693931
ASV_7789	17.5072	22.626	27.3613	0.44866
ASV_7801	-13.2147	27.0632	12.9588	0.229529
ASV_7803	-5.58206	8.88461	4.30827	0.0533361
ASV_7834	9.80534	7.87396	11.6417	0.0631519
ASV_7872	0	0	0	0.0719697
ASV_7879	-11.0181	18.4688	6.67543	0.395077
ASV_7892	-9.99565	0.933384	-3.19377	0.144826
ASV_7909	-6.59612	-22.6778	-23.0828	0.0834225
ASV_7910	-18.671	22.8024	7.08929	0.329696
ASV_7912	5.38212	-0.609586	2.95577	0.0546095
ASV_7914	4.11867	14.7587	13.4621	0.0934445
ASV_7929	22.6181	12.5174	20.3611	0.33552
ASV_7961	-6.0946	20.6686	13.3407	0.32343
ASV_7964	0	0	0	0.285998
ASV_7985	-4.57941	3.4133	-0.00969205	0.0246655
ASV_7987	5.2863	-8.38666	-2.59841	0.26569
ASV_8047	1.99944	4.50117	4.91707	0.0121898
ASV_8064	21.8089	22.1929	28.7094	0.29408
ASV_8075	-11.3434	21.7132	14.9347	0.28349
ASV_8077	0	0	0	0.00292387
ASV_8082	7.54671	22.0496	22.5586	0.0786198
ASV_8086	-8.74344	0.15114	-4.63098	0.156664
ASV_8105	-12.3729	10.1398	0.854774	0.140208
ASV_8106	-12.8784	13.9782	3.80417	0.157745
ASV_8119	-7.50336	8.78877	1.83093	0.157147
ASV_8128	-11.8116	32.0571	19.9049	0.185476
ASV_8155	7.45809	-16.3213	-12.0935	0.162385
ASV_8160	11.3234	19.8376	21.9198	0.0914353
ASV_8185	1.4734	12.9962	10.2017	0.122265
ASV_8214	25.4106	20.6514	29.327	0.16141
ASV_8223	0	0	0	0.0104818
ASV_8229	15.5702	75.4803	63.3935	1.1395
ASV_8253	-11.9905	17.8062	6.84453	0.368154
ASV_8275	-29.4745	33.3128	5.97934	0.465821
ASV_8280	11.8472	32.5045	29.2643	0.511613
ASV_8288	40.3725	43.9458	52.3798	0.475856
ASV_8292	2.69182	2.64553	3.4309	0.0903682
ASV_8322	5.42424	18.5528	18.9519	0.244065
ASV_8348	45.3576	52.5997	61.1904	0.972415
ASV_8350	-8.90277	31.1924	17.3434	0.455399
ASV_8352	-6.80748	14.4442	7.78624	0.173219
ASV_8357	68.3256	41.7594	69.2506	1.19605
ASV_8377	37.9629	12.6514	31.8239	0.244073
ASV_8387	2.1	3.19507	3.69316	0.0717752
ASV_8402	9.3929	26.0662	26.773	0.0537652
ASV_8407	39.5643	29.8412	43.6264	0.361986
ASV_8411	0	0	0	0.0115239
ASV_8433	0	0	0	0.00108815
ASV_8440	-3.11184	33.9986	24.7222	0.350548
ASV_8459	3.36654	-14.6513	-12.1175	0.167906
ASV_8463	-5.94233	57.2274	40.0456	0.619412
ASV_8470	1.99845	3.62713	4.12743	0.0213234
ASV_8498	-2.37399	0.916993	-0.728638	0.110536
ASV_8509	13.6519	21.5713	22.3927	0.14889
ASV_8517	-14.4369	2.09795	-6.68559	0.173503
ASV_8529	3.31305	12.9099	13.1871	0.0199406
ASV_8565	-8.05766	13.7028	8.42387	0.0670812
ASV_8591	-9.75806	-14.1189	-15.6963	0.106742
ASV_8625	0	0	0	0.0271985
ASV_8663	11.9858	6.79778	12.0345	0.0916769
ASV_8709	0.638228	3.45238	3.01774	0.0944061
ASV_8735	0	0	0	0
ASV_8736	0.0352779	7.09602	5.12264	0.276141
ASV_8761	7.94789	11.1829	12.3517	0.0812838
ASV_8765	-7.29875	-6.35059	-8.84386	0.0954711
ASV_8794	0.193873	18.3376	12.0585	0.131525
ASV_8797	2.06342	9.61625	8.38415	0.101782
ASV_8804	-6.59165	-0.599561	-4.63525	0.123
ASV_8876	-8.58959	5.55369	0.888096	0.550168
ASV_8913	-7.49954	6.17355	-0.118204	0.0863025
ASV_8974	24.566	34.5196	37.9522	0.342109
ASV_8995	-4.0321	6.58531	5.00014	0.0323574
ASV_9000	3.31408	-1.45526	1.61674	0.0153804
ASV_9038	0	0	0	0.0133588
ASV_9042	0.0980633	4.68931	3.90059	0.083336
ASV_9049	0	0	0	0.0223345
ASV_9062	-14.6329	1.00001	-14.5392	0.0222801
ASV_9073	7.20828	21.2104	21.9032	0.10233
ASV_9077	0	0	0	0
ASV_9093	-3.91027	6.72738	2.47728	0.198917
ASV_9103	-1.02366	6.05681	4.18088	0.167995
ASV_9115	41.2056	34.9282	47.9144	0.906486
ASV_9122	5.67849	-2.26329	2.40767	0.0820952
ASV_9129	33.0033	28.2556	39.1043	0.254931
ASV_9143	14.0924	20.5513	22.6582	0.424758
ASV_9147	30.4634	33.9826	40.6532	0.524809
ASV_9148	-7.13356	4.21125	-0.89477	0.257659
ASV_9166	16.3581	13.4996	19.4937	0.195911
ASV_9187	0	0	0	0
ASV_9194	0	0	0	0.0275051
ASV_9218	2.38334	9.282	7.72447	0.0340997
ASV_9273	1.99536	3.77741	4.23501	0.00646297
ASV_9296	26.5355	40.4373	40.2407	0.411774
ASV_9303	4.89574	14.6558	15.0906	0.0313288
ASV_9322	-2.59231	0.558262	-1.16688	0.0884781
ASV_9327	1.50761	31.4471	22.9061	0.598217
ASV_9336	-9.99421	13.2821	4.9361	0.212808
ASV_9346	0	0	0	0.0114569
ASV_9353	0	0	0	0
ASV_9367	17.0068	11.8572	19.0141	0.196444
ASV_9384	-9.98593	-5.41092	-10.1908	0.130696
ASV_9385	0.943256	11.0276	9.08971	0.0928368
ASV_9391	17.3631	15.4169	20.8608	0.150632
ASV_9412	-14.9137	19.0758	5.60821	0.113978
ASV_9428	-9.45064	-1.78595	-6.75025	0.116605
ASV_9442	-8.46336	-4.99681	-8.50987	0.082924
ASV_9461	30.7372	39.0798	42.6315	0.506448
ASV_9482	3.3057	3.46361	4.33369	0.0243945
ASV_9491	49.5656	43.7989	58.6085	0.478173
ASV_9500	-11.6035	9.37423	0.824163	0.112107
ASV_9523	40.7217	72.6647	76.0731	0.49939
ASV_9555	0	0	0	0.0330632
ASV_9565	2.19963	23.2278	19.993	0.142529
ASV_9609	37.4037	39.825	49.5973	0.673436
ASV_9623	-5.7033	19.9568	10.7528	0.177929
ASV_9671	2.44836	2.5225	3.30515	0.0189071
ASV_9675	0	0	0	0.0207618
ASV_9691	-6.1408	3.00351	-1.20024	0.0978747
ASV_9696	10.2911	16.5389	16.4307	0.169653
ASV_9710	0	0	0	0.000487109
ASV_9711	2.74237	7.20748	7.52335	0.207789
ASV_9716	0	0	0	0.0274405
ASV_9733	0	0	0	0.00441213
ASV_9762	11.9972	4.24195	12.0989	0.0228118
ASV_9769	-3.09155	5.94108	3.00304	0.206149
ASV_9777	68.0683	70.7937	80.9875	0.964566
ASV_9783	18.0479	11.361	19.2531	0.230239
ASV_9815	-0.454295	23.8963	19.7565	0.15875
ASV_9847	15.524	38.7062	34.5266	0.296231
ASV_9854	0	0	0	0.00594793
ASV_9864	15.2465	10.1253	16.2747	0.118974
ASV_9867	10.7311	29.9892	30.9132	0.206897
ASV_9873	7.62807	24.0179	24.6445	0.0485427
ASV_9896	21.122	35.0738	38.0532	0.20014
ASV_9907	1.42605	61.8638	47.6466	0.872885
ASV_9916	1.73031	4.42814	4.72536	0.0040827
ASV_9933	0	0	0	0.0059733
ASV_9935	0	0	0	0.00094605
ASV_9962	23.8609	20.533	28.5326	0.20985
ASV_9966	-1.64887	-3.71991	-3.99434	0.0514261
ASV_9971	-2.45351	0.659938	-0.639059	0.0251706
ASV_9977	1.9978	12.9829	13.0076	0.0180309
ASV_9983	1.69749	10.1033	9.33019	0.0534128
ASV_9989	2.99517	27.6052	20.0517	0.18774
ASV_9992	0	0	0	0.00879955
ASV_10028	0	0	0	0.0235523
ASV_10041	-2.47829	-7.71507	-7.59852	0.0686904
ASV_10049	1.00001	6.68419	6.63805	0.00798173
ASV_10062	1.7035	5.75624	5.17554	0.0759884
ASV_10063	-12.02	-3.32852	-10.4956	0.133648
ASV_10076	2.64494	10.258	10.5053	0.0284112
ASV_10084	2.11429	13.2136	11.6595	0.330485
ASV_10087	6.16162	8.31902	10.1685	0.0476803
ASV_10117	9.40887	-2.39075	4.62685	0.0811438
ASV_10123	46.0483	90.5102	92.7931	0.663828
ASV_10167	9.83344	24.6449	25.4871	0.0550072
ASV_10187	7.06733	17.0144	18.1285	0.0395576
ASV_10199	1.73171	-1.3473	0.0176434	0.0182142
ASV_10206	30.1557	33.7423	40.6972	0.5751
ASV_10227	-8.7226	-15.8856	-17.3563	0.204079
ASV_10230	0	0	0	0.0221625
ASV_10232	-13.5474	26.549	13.5101	0.106545
ASV_10237	10.2739	32.3172	32.8771	0.176651
ASV_10245	2.31136	-2.99884	-0.174894	0.0400377
ASV_10280	-5.87619	3.40767	-1.41358	0.0637683
ASV_10304	-4.65042	31.9045	19.4351	0.269094
ASV_10317	43.0723	44.6988	54.8228	0.446726
ASV_10340	-0.600396	0.754417	0.269471	0.0620454
ASV_10347	-0.28878	-1.56037	-1.35128	0.0914567
ASV_10349	4.01888	11.8163	12.1998	0.0590085
ASV_10357	0	0	0	0.0849742
ASV_10361	8.21417	18.3104	19.5644	0.0619019
ASV_10366	1.6917	9.28118	7.59236	0.21391
ASV_10379	0	0	0	0.00165361
ASV_10388	1.56446	-3.71208	-1.12944	0.093235
ASV_10392	0	0	0	0.0521258
ASV_10440	28.0775	30.8404	35.6465	0.247839
ASV_10453	0	0	0	0.0272652
ASV_10476	2.64204	-1.73202	1.26131	0.0374039
ASV_10491	0	0	0	0.00835369
ASV_10499	22.7226	55.8572	49.454	0.747339
ASV_10557	0	0	0	0.0559107
ASV_10571	0	0	0	0.0059056
ASV_10605	6.25236	-1.37259	2.63177	0.0608417
ASV_10606	5.04126	6.26222	7.91462	0.116296
ASV_10636	0	0	0	0.0476093
ASV_10674	-4.68565	-2.91415	-5.07661	0.100605
ASV_10699	3.1615	1.07442	2.68036	0.0124119
ASV_10742	-2.79119	-1.61699	-2.74855	0.0350229
ASV_10756	2.54234	20.5595	15.7854	0.32955
ASV_10808	8.14746	68.8779	64.5585	0.459782
ASV_10837	0.945209	11.1374	7.94363	0.0896609
ASV_10844	-10.3718	-9.35575	-12.9996	0.10311
ASV_10856	-14.5781	2.82923	-3.19563	0.238975
ASV_10871	4.89654	11.469	12.2159	0.032347
ASV_10876	0	0	0	0.0178675
ASV_10974	-10.0379	5.41037	-1.84545	0.237478
ASV_10977	5.69709	29.0647	22.6238	0.323598
ASV_11042	3.99389	4.84549	6.18988	0.0207481
ASV_11065	0	0	0	0.0278714
ASV_11085	20.0717	54.7101	48.4163	0.652843
ASV_11104	9.93069	10.2064	13.0634	0.0695621
ASV_11142	1.41133	2.49257	2.84141	0.00536342
ASV_11165	30.2791	94.2224	93.7301	0.902616
ASV_11177	-9.41467	-0.196023	-5.9737	0.134582
ASV_11186	0	0	0	0.0122943
ASV_11193	0	0	0	0.0522871
ASV_11201	-19.3925	27.0233	9.09499	0.296139
ASV_11203	8.86634	22.1361	19.601	0.274915
ASV_11205	0	0	0	0.221896
ASV_11243	-5.95734	-3.00132	-6.39934	0.129593
ASV_11276	16.9561	8.77589	17.2113	0.264015
ASV_11281	34.7489	35.1707	44.9582	0.727344
ASV_11300	4.79982	33.9135	26.6975	0.316865
ASV_11319	5.48664	4.89722	7.03236	0.026355
ASV_11323	2.52665	4.55765	4.73557	0.119269
ASV_11329	17.9349	13.732	20.4342	0.0849805
ASV_11358	62.0725	71.53	77.7729	0.810913
ASV_11373	0	0	0	0
ASV_11392	-5.39177	1.38025	-4.16365	0.132118
ASV_11393	0	0	0	0.00235562
ASV_11410	5.2325	2.58725	5.23087	0.0655842
ASV_11432	39.5026	62.238	61.9477	0.617208
ASV_11441	28.492	-16.6608	9.44986	0.214639
ASV_11450	0	0	0	0.0210992
ASV_11457	0	0	0	0.0514926
ASV_11461	0	0	0	0.00763859
ASV_11470	4.68768	8.17985	9.31417	0.0446051
ASV_11478	-0.71537	11.703	10.0964	0.0599061
ASV_11492	22.3755	24.2944	30.4367	0.602683
ASV_11552	-0.202632	14.6588	11.4703	0.13836
ASV_11582	3.99774	2.04564	3.43541	0.00591159
ASV_11588	9.81601	25.9818	27.0373	0.05822
ASV_11624	0.67567	-1.7313	-0.270111	0.417299
ASV_11652	8.2362	15.3025	16.7651	0.105519
ASV_11659	10.8789	12.1115	15.4975	0.101738
ASV_11661	-11.5224	15.7858	7.36259	0.141516
ASV_11676	17.565	32.236	34.7429	0.207194
ASV_11693	-3.87333	6.81837	4.86432	0.0978066
ASV_11739	-1.73158	1.15515	0.434172	0.0126146
ASV_11752	0	0	0	0.00559204
ASV_11755	-2.33552	-0.322142	-1.56332	0.0949389
ASV_11764	19.957	37.8498	35.8035	0.403254
ASV_11838	-8.30349	6.43675	-0.827651	0.148071
ASV_11879	-15.3141	-2.40858	-9.1231	0.26608
ASV_11897	2.23449	6.72953	6.85261	0.0250575
ASV_11904	-7.23249	-6.69054	-9.11076	0.0523313
ASV_11938	0	1.00001	1.00001	0.000426864
ASV_11940	-9.16046	4.64749	-1.20347	0.0537893
ASV_11953	1.00001	0.013266	0.557935	0.00381303
ASV_11954	-13.0208	15.4071	3.3683	0.372782
ASV_11996	12.8715	15.738	17.8353	0.328225
ASV_11999	0.750588	3.18666	2.61832	0.0508237
ASV_12022	-16.9585	14.6314	2.34334	0.381314
ASV_12028	-13.359	4.37624	-4.14549	0.506466
ASV_12044	3.87271	6.06229	6.8039	0.0304041
ASV_12051	-8.7102	6.77578	-2.7031	0.228102
ASV_12056	7.87036	5.49949	8.56184	0.0697907
ASV_12062	-2.45047	-0.352765	-1.3669	0.0365461
ASV_12088	3.69776	6.70689	6.75387	0.0453681
ASV_12139	0	0	0	0
ASV_12173	1.73185	0.996479	1.72066	0.0167514
ASV_12185	0	0	0	0
ASV_12266	22.9609	12.1288	24.2829	0.16597
ASV_12286	1.89571	10.0146	7.94112	0.136089
ASV_12306	0	0	0	0.0258964
ASV_12336	-0.985096	2.57045	1.25227	0.0611502
ASV_12337	0	0	0	0.0474949
ASV_12349	-4.99643	-1.27536	-3.56497	0.0632623
ASV_12358	0.0364408	7.78564	5.66259	0.136061
ASV_12389	2.44907	6.17817	6.53769	0.047609
ASV_12402	3.48511	22.8521	18.1299	0.309113
ASV_12423	-0.982732	-0.755223	-1.03662	0.0486785
ASV_12425	15.9272	37.5767	33.771	0.268048
ASV_12451	1.06231	11.4047	10.2456	0.12824
ASV_12481	6.70444	19.284	17.2108	0.164459
ASV_12486	0	0	0	0.0273706
ASV_12536	1.41374	-1.73177	-0.478797	0.0130181
ASV_12541	0	0	0	0.0122831
ASV_12585	-2.15525	4.82251	1.91178	0.122771
ASV_12589	4.47067	6.88892	8.01948	0.0527791
ASV_12595	5.01203	7.87106	8.90938	0.0284196
ASV_12601	1.6155	-8.52717	-7.53087	0.044345
ASV_12639	-12.5045	9.76495	-3.42042	0.141812
ASV_12730	6.36007	3.16132	6.95384	0.0242623
ASV_12737	-7.17169	24.7727	15.8889	0.225268
ASV_12759	8.61132	50.5428	48.9481	0.357872
ASV_12768	-9.36889	7.6534	-0.955546	0.0552192
ASV_12780	11.4103	27.5378	28.7348	0.0949766
ASV_12788	-1.48265	-13.2974	-11.3973	0.138815
ASV_12806	4.3573	4.55512	5.91749	0.0320951
ASV_12816	0	0	0	0.00303958
ASV_12871	0.682335	-3.90557	-2.03367	0.0329517
ASV_12878	-3.81683	-5.65714	-6.28247	0.0189399
ASV_12889	0.200729	-2.66484	-1.72668	0.0144412
ASV_12894	0	0	0	0.00102439
ASV_12925	12.9413	21.0494	23.1571	0.103384
ASV_12967	-6.73483	11.1392	4.52258	0.181765
ASV_12987	-1.11644	-1.99997	-1.77832	0.0412436
ASV_12994	0	0	0	0.0122757
ASV_13001	2.1729	16.1553	14.9332	0.130808
ASV_13027	-5.28017	1.82589	-1.67892	0.0302516
ASV_13051	1.99775	0.487752	1.67711	0.003398
ASV_13066	-1.46977	0.655533	-0.391955	0.0432444
ASV_13087	0	0	0	0.00130218
ASV_13104	1.00001	1.00001	1.414	0.017322
ASV_13107	0	0	0	0.00247346
ASV_13134	-3.47094	10.1937	4.70772	0.11438
ASV_13143	5.28873	4.15685	6.24818	0.0304814
ASV_13169	-5.92991	3.76711	0.0822759	0.106539
ASV_13170	-9.79605	11.9168	4.74432	0.0605402
ASV_13174	9.13496	19.8782	18.4553	0.125518
ASV_13181	-7.66579	5.41749	0.226093	0.0740392
ASV_13192	-10.2722	10.0707	1.77732	0.0614156
ASV_13211	12.3546	8.24627	13.6128	0.163237
ASV_13244	-7.14497	4.1323	-1.2144	0.0474127
ASV_13257	1.41233	4.98523	5.03505	0.00599007
ASV_13284	2.15483	10.1497	7.80337	0.064224
ASV_13305	10.921	10.9633	14.162	0.0562219
ASV_13315	0	0	0	0.00680532
ASV_13317	0	0	0	0.0232086
ASV_13320	8.8585	3.60459	9.06909	0.0406521
ASV_13335	10.0077	14.8637	17.1805	0.0626262
ASV_13353	7.63424	4.79458	8.62276	0.0288793
ASV_13358	6.55491	21.4595	21.8216	0.138528
ASV_13373	-26.193	23.2424	1.91548	0.230012
ASV_13403	0	0	0	0.00721211
ASV_13420	1.73133	6.01227	6.2528	0.0298409
ASV_13423	5.82703	3.91061	6.20189	0.0596432
ASV_13431	0	0	0	0.0134201
ASV_13448	3.46728	6.99933	6.65326	0.0460796
ASV_13478	8.02053	12.0648	12.9311	0.0750344
ASV_13515	1.62697	-2.64468	-0.505978	0.0199346
ASV_13526	2.64367	4.41783	4.98322	0.0195196
ASV_13541	0	0	0	0.0199093
ASV_13548	0	0	0	0
ASV_13568	0	2.82819	2.82836	0.0021115
ASV_13579	-0.346959	4.96688	3.64258	0.0467136
ASV_13583	7.21786	2.64533	7.56619	0.0247114
ASV_13595	0.248465	2.22641	2.02607	0.23938
ASV_13618	10.0974	13.0412	16.2788	0.119928
ASV_13628	-7.13452	15.8549	9.49353	0.192091
ASV_13649	1.9209	6.40229	4.70861	0.045633
ASV_13666	1.61514	9.17064	6.65769	0.0545798
ASV_13683	13.6508	41.427	41.8613	0.246458
ASV_13695	2.66131	7.62246	6.59975	0.0345975
ASV_13708	19.0833	39.5441	38.8841	0.371468
ASV_13726	14.9725	10.8652	16.6908	0.0794398
ASV_13743	0	0	0	0.00953117
ASV_13763	2.99819	1.33058	2.66868	0.0132412
ASV_13775	0	0	0	0.00223184
ASV_13781	6.12145	17.2895	17.117	0.154128
ASV_13796	2.82806	-0.278933	1.54557	0.0179614
ASV_13807	2.23583	4.71384	5.21546	0.0141581
ASV_13851	8.05912	21.7656	22.5361	0.102476
ASV_13857	22.526	52.5747	54.3317	0.246087
ASV_13867	-1.63542	-8.42747	-8.1742	0.0811521
ASV_13890	13.9282	15.0209	19.11	0.0872394
ASV_13900	-5.83175	14.0619	6.87966	0.127962
ASV_13910	4.68612	8.20787	9.15341	0.0350534
ASV_13926	21.0448	14.9492	23.3257	0.194106
ASV_13931	2.23464	1.88342	2.88133	0.0228054
ASV_13938	-3.37194	12.0897	8.85192	0.103136
ASV_13940	8.01246	4.58123	8.94086	0.0407269
ASV_13952	-3.14772	1.69164	-1.32925	0.0919129
ASV_13998	1.00001	3.16209	3.30242	0.0072799
ASV_14026	4.78406	11.4234	10.5818	0.0687229
ASV_14033	4.9982	7.5211	8.98424	0.0310354
ASV_14037	6.47644	23.9602	24.056	0.100221
ASV_14079	0	0	0	0
ASV_14089	13.803	30.5086	27.7938	0.206529
ASV_14109	0.0284005	12.348	8.78017	0.2057
ASV_14179	0	0	0	0.00667698
ASV_14221	-12.5465	4.21948	-4.13554	0.0639427
ASV_14225	-4.59089	-7.24105	-7.88591	0.141747
ASV_14232	5.28772	7.53271	8.97579	0.0231781
ASV_14259	0	0	0	0.00247841
ASV_14273	-5.29126	9.59143	3.57759	0.117871
ASV_14311	-26.2031	17.817	-2.19678	0.194715
ASV_14329	-8.77723	-17.7348	-17.9973	0.172238
ASV_14339	0	0	0	0.0258563
ASV_14345	0	0	0	0
ASV_14350	4.23212	6.32485	6.95183	0.0579393
ASV_14358	0	0	0	0.00220188
ASV_14364	1.81343	9.92811	7.82983	0.0607171
ASV_14367	10.5343	18.4949	20.3139	0.0928157
ASV_14387	0	0	0	0.0205691
ASV_14400	-2.82453	6.0426	4.12718	0.0271914
ASV_14439	-2.44673	-0.536246	-2.19438	0.028844
ASV_14477	1.41073	2.61092	2.88791	0.00303261
ASV_14478	22.0956	39.0594	41.9164	0.223961
ASV_14496	-6.81388	10.9903	5.87445	0.050378
ASV_14499	-17.8594	13.6867	-0.229536	0.154845
ASV_14510	4.7941	13.3114	13.5829	0.0423512
ASV_14524	0	0	0	0.215119
ASV_14535	0.27072	18.6378	16.2814	0.103413
ASV_14575	-5.4841	0.117699	-3.41494	0.0802195
ASV_14603	3.60228	5.97188	6.87137	0.0199651
ASV_14621	4.31058	10.0463	9.38939	0.0434669
ASV_14635	-1.27496	18.5399	11.9939	0.21949
ASV_14641	0	1.63981	1.63557	0.021451
ASV_14648	0	0	0	0.0475273
ASV_14651	0	0	0	0.00223528
ASV_14656	0	0	0	0.0195336
ASV_14662	2.9736	9.79964	8.36463	0.072926
ASV_14663	-3.16142	-2.28664	-3.19549	0.0244392
ASV_14669	-2.74109	-2.01476	-3.19421	0.026686
ASV_14675	0	0	0	0.00777158
ASV_14721	9.87662	23.7111	21.2868	0.143641
ASV_14733	0	0	0	0.114799
ASV_14737	8.5602	5.75493	9.3607	0.0596797
ASV_14756	-5.67468	2.28288	-1.01011	0.0952279
ASV_14766	-1.84625	-4.11087	-4.57237	0.0935062
ASV_14770	22.127	36.1397	37.3333	0.390622
ASV_14772	17.729	8.18537	18.4444	0.0636437
ASV_14777	11.221	29.9246	26.9809	0.407942
ASV_14846	-0.808982	9.94356	5.96132	0.0471796
ASV_14863	0	0	0	0.0189131
ASV_14876	18.947	19.079	24.2126	0.117976
ASV_14883	6.24271	-1.46754	3.36135	0.019301
ASV_14900	-2.30212	-3.80138	-4.27028	0.0259892
ASV_14921	0	0	0	0.00180424
ASV_14951	0	0	0	0.0118049
ASV_14963	2.99744	4.74595	5.45342	0.0263324
ASV_14965	0	0	0	0.0468754
ASV_14967	0	0	0	0.0533245
ASV_14983	-2.59883	17.4379	11.0837	0.345842
ASV_14986	-2.67545	10.1381	6.26535	0.113625
ASV_15047	-2.20213	-1.64481	-2.69312	0.0334158
ASV_15052	5.74121	14.9422	15.4878	0.0373862
ASV_15115	32.8212	31.4308	41.5323	0.448684
ASV_15132	9.74996	11.295	14.1483	0.0871467
ASV_15162	5.09576	4.33715	6.31138	0.0256813
ASV_15164	0	0	0	0.115047
ASV_15176	-0.895022	-5.66454	-5.36121	0.0947463
ASV_15198	1.00001	0	1.00001	0.0337496
ASV_15226	0	0	0	0
ASV_15255	14.847	17.1947	20.3814	0.263008
ASV_15265	35.0952	58.1674	57.1687	0.588563
ASV_15270	-1.44855	-0.517733	-1.18679	0.118716
ASV_15273	15.7407	18.5166	21.9507	0.184973
ASV_15284	3.73924	-2.68954	0.319973	0.0241299
ASV_15285	3.60268	4.42983	5.60914	0.0357509
ASV_15290	0	0	0	0.0132448
ASV_15302	0	0	0	0.0159284
ASV_15381	1.99996	-0.0374401	1.40927	0.0207121
ASV_15440	-12.627	17.0403	5.66963	0.176627
ASV_15443	0	0	0	0.0123138
ASV_15449	1.82746	-1.52655	0.232213	0.0772136
ASV_15451	1.27203	10.4392	7.70103	0.0582938
ASV_15501	7.42843	18.9678	17.8706	0.246004
ASV_15502	-4.36068	4.86548	-1.42035	0.119496
ASV_15521	-1.3331	-0.415244	-1.25597	0.0082971
ASV_15601	3.24605	6.16248	6.10874	0.0336924
ASV_15604	-8.01734	11.6384	6.77964	0.129133
ASV_15679	2.20565	18.1316	17.0205	0.0830843
ASV_15701	-3.98417	3.00675	0.406367	0.0767526
ASV_15735	11.7657	11.2728	14.7331	0.141468
ASV_15742	0	0	0	0.00209204
ASV_15748	8.46045	13.3428	14.9749	0.0532126
ASV_15757	10.3913	3.46201	10.7314	0.0203454
ASV_15763	2.36487	9.27394	7.63783	0.0386373
ASV_15780	-4.87258	-3.07305	-5.28532	0.0703968
ASV_15781	-12.5476	22.3961	9.30979	0.150309
ASV_15819	13.7315	12.108	16.7537	0.151688
ASV_15822	3.16005	-2.71944	0.217932	0.0324234
ASV_15825	0	0	0	0
ASV_15866	24.5593	10.6793	25.5707	0.175774
ASV_15915	7.67846	35.4213	35.526	0.160587
ASV_15922	1.94918	-2.56917	-1.3073	0.0260685
ASV_15927	0	0	0	0.015999
ASV_15946	8.36357	5.38395	9.6031	0.0710365
ASV_15953	28.3572	40.6856	42.4796	0.428904
ASV_15965	2.82502	9.47714	9.80432	0.0409964
ASV_15971	-8.48227	11.2685	2.33185	0.099903
ASV_15975	6.51727	23.3494	18.8021	0.19658
ASV_16023	0	0	0	0.113427
ASV_16029	0	0	0	0.00144229
ASV_16060	0	0	0	0.00579764
ASV_16079	2.82658	20.8677	20.7976	0.0403821
ASV_16086	0	0	0	0.00431941
ASV_16089	0	0	0	0.00469375
ASV_16093	0	0	0	0.00843252
ASV_16102	-2.78501	3.65021	1.89031	0.029151
ASV_16103	7.27561	32.0949	32.1226	0.160291
ASV_16172	6.13094	-5.41001	-0.0389386	0.276075
ASV_16178	0	0	0	0.068295
ASV_16190	0	0	0	0.0324827
ASV_16192	14.2954	-2.56766	9.18047	0.11684
ASV_16220	7.41342	18.8309	19.6451	0.0994811
ASV_16221	-11.2966	-38.0849	-36.4172	0.324837
ASV_16253	0	0.997736	0.998613	0.00903657
ASV_16259	0	0	0	0
ASV_16267	0	0	0	0
ASV_16268	9.3163	15.7315	15.7761	0.0919984
ASV_16303	-2.16336	4.57049	2.50609	0.0585015
ASV_16309	0	0	0	0.00650899
ASV_16321	0	0	0	0.0674316
ASV_16366	-8.29002	2.49219	-5.43233	0.0204099
ASV_16411	-2.78614	1.74862	-0.336937	0.0421115
ASV_16441	3.58141	6.08259	6.41893	0.0699643
ASV_16444	0	0	0	0.0895443
ASV_16454	-2.33289	-2.09778	-2.85484	0.0215576
ASV_16494	0	0	0	0.02153
ASV_16518	-13.8172	-23.533	-25.8141	0.298229
ASV_16521	5.91824	-5.34158	-0.369485	0.0473326
ASV_16531	4.35617	7.47247	8.4534	0.0317594
ASV_16543	6.85088	15.5415	16.5641	0.0443764
ASV_16545	10.0348	23.3557	21.1649	0.341501
ASV_16575	0	0	0	0.00683771
ASV_16583	9.05511	7.08373	10.2968	0.0971134
ASV_16607	-7.57345	7.94057	2.84353	0.0301329
ASV_16650	0	0	0	0
ASV_16652	0	0	0	0.0184341
ASV_16728	3.87046	9.95821	10.6431	0.028165
ASV_16754	-13.216	21.6445	10.4949	0.132439
ASV_16779	22.7368	28.8623	31.567	0.287621
ASV_16785	-11.2699	-2.72171	-8.45766	0.0799535
ASV_16792	0	0	0	0.0119764
ASV_16798	-0.122468	1.75481	1.19682	0.0631692
ASV_16817	5.18743	5.28978	6.83385	0.0745153
ASV_16853	4.86627	2.6452	5.01219	0.0719485
ASV_16869	0	0	0	0.0122613
ASV_16881	0	0	0	0.000409173
ASV_16890	0	0	0	0.022364
ASV_16960	-5.38965	2.16564	-1.24964	0.0506632
ASV_16998	-3.37997	-3.25922	-4.8076	0.0610546
ASV_17023	0	0	0	0.0733066
ASV_17064	0	0	0	0
ASV_17096	-0.059897	-2.03033	-1.43022	0.0869063
ASV_17147	1.00001	0	1.00001	0.00690634
ASV_17152	3.31451	14.8342	15.028	0.0327728
ASV_17158	0	0	0	0.00763196
ASV_17163	0	0	0	0.0216208
ASV_17196	-2.55588	-1.99501	-2.98966	0.0399079
ASV_17210	0	0	0	0.00676695
ASV_17238	-0.0427712	-1.84648	-1.31096	0.0312782
ASV_17306	-1.88581	2.54435	1.14392	0.0194287
ASV_17322	0	0	0	0.0481282
ASV_17332	4.89633	1.35119	3.86976	0.0394239
ASV_17335	1.00001	-1.41409	-0.558873	0.00702213
ASV_17339	0	0	0	0.0357636
ASV_17391	0	0	0	0.0179082
ASV_17404	0	0	0	0.00827578
ASV_17421	2.11565	-1.99984	0.592226	0.0229755
ASV_17435	-7.8791	-26.5391	-27.1699	0.115679
ASV_17456	1.72918	1.28996	1.78939	0.0069757
ASV_17475	0	0	0	0.0241595
ASV_17512	2.64491	3.98246	4.62031	0.0546746
ASV_17569	0	0	0	0.0149722
ASV_17572	2.44914	2.9991	3.84132	0.00644483
ASV_17576	-10.5896	14.5608	6.74169	0.113045
ASV_17597	8.26134	2.96727	7.86696	0.118028
ASV_17633	8.33265	18.2089	16.9932	0.122836
ASV_17652	1.86902	16.6908	12.4501	0.250933
ASV_17662	-4.32362	4.73487	1.4633	0.0343547
ASV_17675	0	0	0	0.0315045
ASV_17713	0	0	0	0.000742173
ASV_17729	10.1259	20.3527	19.2868	0.157455
ASV_17736	10.0496	3.29287	8.63067	0.028554
ASV_17740	-6.1203	-17.3535	-16.9228	0.0506284
ASV_17741	0	0	0	0.00240063
ASV_17747	6.39937	1.64451	4.998	0.0308259
ASV_17750	15.3526	35.5979	36.7097	0.154824
ASV_17754	0	2.23521	2.23585	0.0137626
ASV_17756	4.57771	7.81708	8.87315	0.0488111
ASV_17791	-4.45373	1.53017	-1.70306	0.133044
ASV_17795	19.0168	13.171	21.1254	0.0835992
ASV_17819	0	0	0	0.0388451
ASV_17823	0	0	0	0.0201232
ASV_17910	0	0	0	0.0456017
ASV_17931	2.4487	-0.587779	1.66414	0.0872481
ASV_17955	31.4813	29.9483	39.2518	0.268109
ASV_17964	0	4.76165	4.74612	0.0181964
ASV_17967	3.15838	-0.17539	1.53216	0.154055
ASV_18016	-2.59348	-3.23596	-3.52089	0.047447
ASV_18051	0	0	0	0.0177265
ASV_18076	-3.16051	-0.00357015	-1.50191	0.0168351
ASV_18171	16.1628	37.0105	38.2966	0.142227
ASV_18175	2.82711	4.66796	5.31937	0.010602
ASV_18196	4.24694	4.88507	6.08067	0.10492
ASV_18236	8.87258	2.99885	9.00976	0.0231129
ASV_18240	0	0	0	0.029142
ASV_18263	0	0	0	0.0109338
ASV_18296	0	0	0	0.0232547
ASV_18309	3.9959	4.06991	5.22641	0.0167251
ASV_18340	0	0	0	0.00515587
ASV_18343	0	0	0	0.0253607
ASV_18351	-3.95815	-3.99865	-5.31437	0.0303069
ASV_18365	24.4582	12.9288	25.3626	0.187434
ASV_18381	-2.23433	-14.7767	-14.7136	0.0220253
ASV_18448	0	0	0	0.0134717
ASV_18458	0	0	0	0.0263096
ASV_18470	1.41416	4.45464	4.66458	0.0436881
ASV_18479	-11.9404	29.1972	22.7175	0.463382
ASV_18502	0	0	0	0.041249
ASV_18510	0	4.89794	4.89899	0.00400214
ASV_18521	0	0	0	0.00169418
ASV_18522	13.8671	19.3265	22.3511	0.10509
ASV_18570	0	6.12012	6.10449	0.0035155
ASV_18605	15.7281	21.364	23.0391	0.179276
ASV_18640	0	0	0	0.00477445
ASV_18696	1.73161	5.37666	5.40082	0.0141786
ASV_18714	2.23473	6.55936	6.81367	0.044997
ASV_18718	1.60869	12.9964	9.54704	0.114384
ASV_18755	13.25	6.39975	14.269	0.0427501
ASV_18793	0	0	0	0.00627767
ASV_18820	-6.20328	19.7743	10.4474	0.284846
ASV_18826	17.6559	16.8824	21.5408	0.102926
ASV_18835	0	0	0	0.0768341
ASV_18855	2.99994	9.68516	10.14	0.0307919
ASV_18867	0	0	0	0.00225372
ASV_18896	9.71209	6.7343	10.2158	0.0781054
ASV_18934	-1.83841	11.9956	9.69018	0.119668
ASV_18935	0	0	0	0.0281619
ASV_18950	1.9984	5.01739	5.25198	0.0163211
ASV_18964	13.2857	7.93571	14.1016	0.270822
ASV_18988	0	0	0	0.000478737
ASV_19014	-5.99651	-25.4489	-25.623	0.0815614
ASV_19016	-6.58367	4.176	-0.704142	0.029369
ASV_19020	2.99652	-0.293001	1.90905	0.0430219
ASV_19052	0	0	0	0.000809653
ASV_19053	0	0	0	0.00289882
ASV_19060	0	0	0	0.0536957
ASV_19083	0	0	0	0.0573004
ASV_19093	0	0	0	0.0300942
ASV_19117	0	0	0	0.0046477
ASV_19135	-3.62369	10.442	8.37717	0.0796272
ASV_19143	-5.01929	5.4379	2.35371	0.0674412
ASV_19158	0	0	0	0.00333086
ASV_19169	20.6004	45.5881	47.2906	0.214885
ASV_19184	0	0	0	0.00923655
ASV_19239	1.00001	-0.0264197	0.365787	0.00811771
ASV_19263	-8.42377	-3.68318	-6.99964	0.115326
ASV_19267	0	0	0	0.000938147
ASV_19282	0	0	0	0.0084166
ASV_19307	0	0	0	0.0376135
ASV_19309	0	0	0	0.0145234
ASV_19319	12.7314	31.5684	32.9027	0.134232
ASV_19407	0	0	0	0.0188456
ASV_19424	2.23447	3.91673	4.22455	0.00582705
ASV_19428	46.0897	72.8303	72.0016	0.813133
ASV_19434	-4.16576	-1.29111	-3.39273	0.035863
ASV_19436	-4.49301	-2.60094	-4.06393	0.019533
ASV_19473	-6.15262	0.505868	-3.08812	0.082474
ASV_19491	0	0	0	0.0066215
ASV_19502	0	0	0	0
ASV_19534	8.36959	26.241	21.672	0.223603
ASV_19557	4.05426	-4.12948	-0.528067	0.106968
ASV_19571	1.41414	7.27933	7.41662	0.025311
ASV_19582	0	0	0	0.00075339
ASV_19614	0	0	0	0.00298899
ASV_19642	7.61151	6.53466	9.29374	0.0841928
ASV_19650	6.8088	16.735	15.4437	0.115311
ASV_19659	0	0	0	0.00956903
ASV_19665	-7.41214	-17.7232	-18.4968	0.132903
ASV_19687	0	0	0	0.00617251
ASV_19698	0	0	0	0.0056835
ASV_19781	-3.09506	7.50518	3.64257	0.0933438
ASV_19797	10.2947	13.9464	15.1041	0.094291
ASV_19829	0	0	0	0
ASV_19853	4.89193	14.766	12.4299	0.253133
ASV_19871	-3.32446	-2.47326	-3.75717	0.0732177
ASV_19894	-5.08648	2.90523	-0.603123	0.0286378
ASV_19897	15.3335	24.8671	27.7318	0.152645
ASV_19899	0	0	0	0.000916009
ASV_19902	13.2181	27.7441	29.4658	0.12007
ASV_19904	1.41348	-1.41398	0.0277669	0.0620227
ASV_19909	0	0	0	0.00959176
ASV_19916	-3.30811	6.24368	3.21499	0.0406129
ASV_19936	0	0	0	0.144569
ASV_19968	-0.221195	5.68924	3.97711	0.104937
ASV_20022	-0.0173891	3.31508	2.29621	0.0276536
ASV_20063	0	0	0	0.0485338
ASV_20104	0	0	0	0.0309711
ASV_20128	0.692042	12.5854	8.64627	0.118431
ASV_20163	-7.24078	10.8653	2.53144	0.0875257
ASV_20187	0	0	0	0.026709
ASV_20190	0	0	0	0.0575951
ASV_20197	0	0	0	0.000831386
ASV_20200	-2.53413	0.867646	-0.774063	0.0129248
ASV_20202	14.8572	23.4935	24.5099	0.185927
ASV_20208	-5.39841	-2.64545	-5.87292	0.0406326
ASV_20243	0	1.00001	1.00001	0.000915736
ASV_20256	0	0	0	0.0376435
ASV_20266	7.73953	0.503692	4.81923	0.04549
ASV_20269	0	0	0	0.0452871
ASV_20280	0	0	0	0.0205129
ASV_20317	-6.63013	-2.23591	-6.89124	0.0178794
ASV_20322	0	0	0	0.0114513
ASV_20326	2.64397	3.93739	4.56776	0.0221065
ASV_20336	0	0	0	0.000173502
ASV_20341	1.41421	-0.585564	-0.0593827	0.0130206
ASV_20405	6.15158	-6.17618	0.568457	0.112132
ASV_20410	0	0	0	0.00529722
ASV_20450	0	0	0	0.000615481
ASV_20453	0	0	0	0
ASV_20461	-6.99461	-3.19686	-5.83409	0.0461118
ASV_20500	5.82705	14.0898	14.9997	0.0669619
ASV_20508	0	0	0	0.0189349
ASV_20509	0	0	0	0
ASV_20510	0	0	0	0
ASV_20524	10.3978	15.9614	17.9927	0.0596247
ASV_20551	0	0	0	0.00927667
ASV_20555	-9.40378	16.3101	6.11413	0.173169
ASV_20563	3.16075	4.80276	5.52815	0.0181808
ASV_20566	0	0	0	0
ASV_20622	7.29977	6.51391	9.08685	0.0378747
ASV_20625	0	0	0	0.00768473
ASV_20627	0	0	0	0.0503626
ASV_20634	0	0	0	0.0376813
ASV_20694	0	0	0	0.00186804
ASV_20720	0	0	0	0.00987881
ASV_20754	1.73172	3.30234	3.66558	0.00352522
ASV_20773	5.2503	2.99908	5.58492	0.0294966
ASV_20784	0	0	0	0.0499175
ASV_20788	5.74023	8.22854	9.58036	0.0362373
ASV_20793	0	0	0	0.00179326
ASV_20803	5.7418	23.1673	23.2478	0.0950591
ASV_20845	-1.577	-2.27585	-2.63952	0.0983308
ASV_20906	1.41334	-0.974895	0.0197734	0.00754583
ASV_20995	-2.64501	2.83436	1.14915	0.0380103
ASV_21018	0	0	0	0.0011794
ASV_21023	1.41423	0.44861	1.12944	0.0142005
ASV_21038	41.427	-8.52588	27.9575	0.314589
ASV_21069	0	0	0	0.0126004
ASV_21121	8.20906	2.64479	8.42413	0.0228448
ASV_21131	0	0	0	0.0027029
ASV_21140	-10.9315	-2.26597	-9.79197	0.0810399
ASV_21152	0	0	0	0.0723683
ASV_21180	11.5039	14.8733	16.6296	0.132899
ASV_21182	19.3848	22.658	26.0938	0.19119
ASV_21199	0	0	0	0.00136578
ASV_21217	0	0	0	0.0553709
ASV_21232	0	0	0	0.158227
ASV_21234	0	0	0	0.0356051
ASV_21274	-2.77133	-2.6765	-3.41277	0.0322629
ASV_21296	3.87737	9.84663	10.4403	0.0492104
ASV_21313	0	0	0	0.0587678
ASV_21336	4.31285	1.80543	3.88096	0.0150957
ASV_21364	0	0	0	0.048281
ASV_21377	-2.9727	-6.16252	-6.68003	0.0193668
ASV_21380	1.99898	10.2382	10.4364	0.0726308
ASV_21437	-14.1591	5.74103	-6.5797	0.301298
ASV_21453	1.41381	0.311585	0.83832	0.0106116
ASV_21481	0	0	0	0.0106467
ASV_21492	0	0	0	0.212709
ASV_21513	0	0	0	0.019299
ASV_21521	-3.31392	-3.68312	-4.51364	0.029303
ASV_21536	0	0	0	0.0473578
ASV_21612	0	0	0	0.0106649
ASV_21628	7.85717	7.36244	9.82671	0.0362698
ASV_21640	0	0	0	0
ASV_21650	0	1.62762	1.61302	0.00384055
ASV_21689	0	0	0	0.0122751
ASV_21704	2.64413	4.22625	4.82085	0.0201499
ASV_21741	-2.00508	28.1194	17.3103	0.277808
ASV_21742	0	0	0	0
ASV_21743	0	0	0	0.0316814
ASV_21763	4.8966	8.47854	9.36539	0.0522676
ASV_21767	0	0	0	0.0240599
ASV_21772	11.8332	2.57511	8.78811	0.0863594
ASV_21788	0	0	0	0.0183967
ASV_21804	3.60352	6.78412	7.56434	0.0263895
ASV_21810	0	0	0	0.000297674
ASV_21815	0	0	0	0.00674522
ASV_21895	0	0	0	0.00366168
ASV_21900	3.99797	7.58281	8.21774	0.0426581
ASV_21917	0	0	0	0.0443695
ASV_21925	0	0	0	0.00590183
ASV_21938	1.62318	1.41392	2.12206	0.021875
ASV_21947	0	0	0	0.0204033
ASV_21951	0	0	0	0.0060285
ASV_21969	-5.39014	7.48189	2.65649	0.0484901
ASV_22014	0	0	0	0.0179695
ASV_22040	-7.09741	-1.03692	-5.20484	0.0716075
ASV_22059	0	0	0	0
ASV_22078	2.51124	-1.41421	1.89825	0.0670777
ASV_22124	0	0	0	0.000946228
ASV_22137	0	0	0	0.0175393
ASV_22150	0	0	0	0.00607423
ASV_22156	-2.72203	3.65341	1.43734	0.0168884
ASV_22172	0	0	0	0.00825519
ASV_22198	0.114721	5.0149	4.29225	0.052988
ASV_22207	6.4968	5.05726	7.56742	0.0622351
ASV_22235	0	0	0	0.0320351
ASV_22260	0	0	0	0.00901815
ASV_22279	0	0	0	0.0636828
ASV_22290	0	0	0	0
ASV_22340	5.19416	11.1104	12.0535	0.0449835
ASV_22363	0	0.465818	0.466349	0.0106832
ASV_22397	2.23564	1.00045	1.96831	0.0285676
ASV_22415	0	0	0	0
ASV_22431	-6.47566	2.6972	-0.747205	0.0619485
ASV_22440	0	0	0	0.0124675
ASV_22459	0	0	0	0.00247663
ASV_22550	0	0	0	0.00312995
ASV_22567	3.16094	9.41456	9.55617	0.0163379
ASV_22599	2.38664	8.42643	6.85321	0.0541873
ASV_22672	0	0	0	0.0279809
ASV_22714	-7.18141	-10.0644	-11.482	0.043613
ASV_22725	7.06851	12.306	13.8179	0.099818
ASV_22750	0	0	0	0.011534
ASV_22771	0	0	0	0.00450014
ASV_22785	11.0237	12.6543	16.2429	0.10947
ASV_22798	0	0	0	0.000511898
ASV_22815	8.45757	4.47078	8.9551	0.0210468
ASV_22818	0	0	0	0.0222518
ASV_22854	2.9533	9.80434	8.68734	0.0644494
ASV_22872	-5.54903	2.71697	-0.832632	0.0522461
ASV_22909	0	0	0	0.00957401
ASV_22910	0	0	0	0.0331153
ASV_22919	0	0	0	0.00878101
ASV_22968	0	0	0	0.174755
ASV_22994	-2.82692	-0.373696	-2.18399	0.0274371
ASV_23111	0	0	0	0.0250546
ASV_23132	0	0	0	0.00665424
ASV_23134	2.826	5.24786	5.91938	0.017288
ASV_23188	6.2322	7.43054	9.43694	0.047434
ASV_23228	4.12053	-0.762775	2.47368	0.0539851
ASV_23280	0	0	0	0.0564007
ASV_23327	0	0	0	0
ASV_23359	63.6025	49.0838	72.0672	0.670782
ASV_23378	3.60302	14.1048	14.3121	0.0671556
ASV_23388	-0.809577	4.29894	3.74549	0.0102147
ASV_23500	0	0	0	0
ASV_23502	0	0	0	0.042334
ASV_23510	0	0	0	0.00961635
ASV_23512	0	0	0	0.0593452
ASV_23534	0	0	0	0.0153331
ASV_23545	0	1.99932	1.99978	0.00138409
ASV_23558	0	0	0	0.00796256
ASV_23588	-2.02149	-1.87471	-2.55253	0.0175527
ASV_23609	0	0	0	0.0699846
ASV_23615	0	0	0	0.0121745
ASV_23635	0	0	0	0.00172798
ASV_23644	0	0	0	0.00276132
ASV_23661	0	0	0	0.038359
ASV_23709	0	0	0	0.0290043
ASV_23712	0	0	0	0
ASV_23794	0	0	0	0.00195948
ASV_23808	0	0	0	0.0601101
ASV_23823	31.4186	15.9827	33.6089	0.279392
ASV_23847	0	0	0	0
ASV_23851	0	0	0	0.00197647
ASV_23864	2.44519	5.66195	5.92396	0.016853
ASV_23884	3.31509	0.191971	2.04907	0.0286398
ASV_23930	-2.91964	5.29493	1.01129	0.101755
ASV_23936	6.33327	3.87219	6.94035	0.0211385
ASV_23944	0	0	0	0.00678654
ASV_24010	1.00001	4.99894	5.09908	0.032138
ASV_24015	0	0	0	0.0117973
ASV_24022	3.1607	6.01377	6.74712	0.0280872
ASV_24030	10.2047	11.2258	13.9724	0.0923982
ASV_24122	2.82707	5.83719	6.37929	0.0113403
ASV_24209	0	0	0	0.0168863
ASV_24222	2.23597	1.24086	2.26143	0.00683272
ASV_24231	0	0	0	0
ASV_24261	0	0	0	0.0309467
ASV_24298	0	0	0	0.174187
ASV_24311	-3.90479	6.16339	2.03834	0.038913
ASV_24335	0	0	0	0.00471195
ASV_24338	0	0	0	0.00596183
ASV_24364	0	0	0	0
ASV_24438	0	0	0	0.000160072
ASV_24467	0	0	0	0.0088107
ASV_24471	13.6625	6.92734	14.7098	0.0690379
ASV_24480	0	0	0	0.00131112
ASV_24492	13.8233	18.3894	19.9803	0.13697
ASV_24508	0	0	0	0.127407
ASV_24543	0	0	0	0.027601
ASV_24613	0	0	0	0.00681307
ASV_24620	0	0	0	0.00605876
ASV_24627	17.6083	19.9542	23.6042	0.256904
ASV_24652	0	0	0	0.0205017
ASV_24655	0	0	0	0.0471052
ASV_24664	0	0	0	0.00886122
ASV_24696	0	0	0	0.00567202
ASV_24723	1.41297	2.23587	2.64555	0.0147711
ASV_24726	-0.433282	6.24414	3.52835	0.049826
ASV_24783	0	0	0	0.00276845
ASV_24803	0	0	0	0.00943234
ASV_24865	0	0	0	0.0047744
ASV_24879	0	0	0	0.0285106
ASV_24926	3.1599	10.1232	10.2911	0.072844
ASV_24962	0	0	0	0.0122903
ASV_25075	0	0	0	0.000772051
ASV_25128	0	0	0	0
ASV_25129	0	0	0	0.0288743
ASV_25131	0	0	0	0.00388907
ASV_25155	-6.8583	2.10901	-2.82635	0.0910747
ASV_25168	-4.79325	10.5372	7.95647	0.0756109
ASV_25178	0	0	0	0.0280259
ASV_25217	0	0	0	0
ASV_25222	1.00001	5.38466	5.47756	0.0161888
ASV_25236	2.23388	8.30639	8.27579	0.0103336
ASV_25252	0	0	0	0.00185046
ASV_25301	3.87043	7.55926	8.21238	0.0445333
ASV_25311	0	0	0	0.0179321
ASV_25341	17.5356	29.0195	31.7054	0.16837
ASV_25349	0	0	0	0.0278801
ASV_25404	0	0	0	0.00828227
ASV_25459	0	0	0	0.0399762
ASV_25462	0	0	0	0.0183559
ASV_25467	0	0	0	0.0164406
ASV_25480	0	0	0	0.0359716
ASV_25490	0	0	0	0.0206924
ASV_25497	-8.12131	-14.4707	-16.0472	0.102023
ASV_25512	-9.6939	7.7406	-1.03471	0.0537522
ASV_25557	0	0	0	0.00166457
ASV_25559	0	0	0	0.0051961
ASV_25572	0	0	0	0.00473634
ASV_25682	0	0	0	0.083199
ASV_25689	0	0	0	0.0289133
ASV_25784	0	0	0	0.0169901
ASV_25802	0	0	0	0.019086
ASV_25809	0	0	0	0.0526169
ASV_25874	-1.00001	-3.17835	-3.13826	0.00559035
ASV_25905	0	0	0	0.046369
ASV_25907	0	0	0	0.321645
ASV_25909	0	1.99977	1.99975	0.00630269
ASV_25937	3.42145	3.46365	4.33408	0.0335972
ASV_25938	23.0137	24.4074	29.2876	0.229504
ASV_25979	0	0	0	0.00498703
ASV_25980	0	0	0	0.00481895
ASV_25985	0	0	0	0.00614074
ASV_25997	0	0	0	0.0688031
ASV_25999	0	0	0	0.00787703
ASV_26018	0	0	0	0
ASV_26027	0	0	0	0.15385
ASV_26050	0	0	0	0.00902082
ASV_26087	0	0	0	0.011827
ASV_26107	8.49427	5.47569	9.23457	0.0588918
ASV_26111	0	0	0	0.0183806
ASV_26139	0	0	0	0.00777553
ASV_26141	0	0	0	0.0253974
ASV_26146	0	0	0	0.0092822
ASV_26171	0	0	0	0.0080967
ASV_26233	3.16002	10.0475	10.1214	0.0528165
ASV_26240	0	0	0	0
ASV_26243	0	0	0	0.209929
ASV_26259	6.12409	41.8186	30.9158	0.536985
ASV_26261	0	-1.00001	-1.00001	0.106577
ASV_26265	0	0	0	0.00279192
ASV_26272	0	0	0	0.0500258
ASV_26289	0	0	0	0.0886645
ASV_26307	0	0	0	0.00605266
ASV_26314	0	0	0	0
ASV_26318	0	0	0	0.0232805
ASV_26337	2.2351	2.87977	3.63158	0.00622848
ASV_26364	10.3692	28.3824	24.9526	0.307878
ASV_26381	0	0	0	0
ASV_26476	0	0	0	0.0639677
ASV_26559	3.60388	0.186378	2.4788	0.0320855
ASV_26569	0	0	0	0.00283887
ASV_26647	3.99449	7.77519	8.55991	0.0423862
ASV_26668	0	0	0	0.00267735
ASV_26669	0	0	0	0.00886706
ASV_26685	0	0	0	0.0142744
ASV_26711	0	0	0	0.0015654
ASV_26720	0	0	0	0.00434176
ASV_26730	0	0	0	0.0967203
ASV_26733	5.91403	1.73203	6.16484	0.0253649
ASV_26737	0	0	0	0.00597755
ASV_26772	0	0	0	0.00082475
ASV_26821	0	0	0	0.237773
ASV_26848	1.9997	5.22417	5.58181	0.0160819
ASV_26859	-5.09683	0.933005	-2.0499	0.0224402
ASV_26918	0	0	0	0.0156892
ASV_26924	0	0	0	0.00287873
ASV_26951	0	0	0	0.0114246
ASV_26971	0	0	0	0.00351994
ASV_26996	2.28185	-6.30384	-2.69829	0.105048
ASV_27023	0	0	0	0.00842449
ASV_27031	0	0	0	0
ASV_27043	0	0	0	0.19777
ASV_27048	0	0	0	0.000183209
ASV_27060	0	0	0	0.0112451
ASV_27107	0	0	0	0
ASV_27178	0	0	0	0.0207335
ASV_27215	0	0	0	0.00330727
ASV_27228	0	0	0	0.00649219
ASV_27292	0	0	0	0.0162663
ASV_27293	0	0	0	0
ASV_27297	0	0	0	0.0261617
ASV_27298	0	0	0	0.00780207
ASV_27354	0	0	0	0.000733925
ASV_27433	2.23406	1.83307	2.69279	0.0167855
ASV_27475	0	0	0	0
ASV_27495	-1.19713	-13.3378	-12.9617	0.0319941
ASV_27502	0	0	0	0.0132561
ASV_27549	20.6057	32.6259	33.1998	0.310657
ASV_27556	0	0	0	0.00459299
ASV_27568	4.46899	4.80944	6.19473	0.0466809
ASV_27609	0	0	0	0.00576476
ASV_27612	0	0	0	0.00889342
ASV_27646	0	0	0	0.0487778
ASV_27692	3.74072	-0.876163	1.68548	0.0611078
ASV_27754	3.46271	-1.89173	1.26646	0.0319222
ASV_27759	3.31217	16.9547	16.9126	0.0380224
ASV_27782	1.00001	1.35744	1.63318	0.00721063
ASV_27790	0	0	0	0
ASV_27794	0	0	0	0.00324729
ASV_27804	4.79406	3.48819	5.30777	0.0401299
ASV_27812	0	0	0	0.0192965
ASV_27834	0	0	0	0.0416457
ASV_27855	0	0	0	0.0505998
ASV_27859	0	0	0	0.0368651
ASV_27863	0	0	0	0.00521754
ASV_27864	0	0	0	0.00311759
ASV_27891	0	0	0	0.0135454
ASV_27915	0	0	0	0.01817
ASV_27924	0	0	0	0.0282702
ASV_27945	0	0	0	0.00344151
ASV_27961	6.67697	5.09904	7.85975	0.0471928
ASV_27998	3.16181	7.0773	7.61501	0.0142278
ASV_28019	1.00001	2.82812	2.99982	0.00441948
ASV_28022	7.99348	14.7187	16.2746	0.0639685
ASV_28035	0	0	0	0.0175615
ASV_28058	0	0	0	0.000146456
ASV_28070	0	0	0	0.0495166
ASV_28072	0	0	0	0.0178412
ASV_28089	0	0	0	0.00056752
ASV_28097	0	0	0	0.00123596
ASV_28098	0	0	0	0.0132638
ASV_28101	-4.01847	8.20209	3.58265	0.0625953
ASV_28229	0	0	0	0.0520882
ASV_28245	0	0	0	0.00633613
ASV_28259	2.82592	4.45295	5.24566	0.0145716
ASV_28266	0	0	0	0.0062495
ASV_28270	0	0	0	0.00816697
ASV_28297	0	0	0	0.0175964
ASV_28298	0	0	0	0.0252471
ASV_28314	0	0	0	0
ASV_28325	0	0	0	0.00525787
ASV_28347	0	0	0	0.0124833
ASV_28348	2.2332	1.00001	2.44914	0.0107224
ASV_28370	0	0	0	0.00931404
ASV_28372	0	0	0	0.00336749
ASV_28389	-5.56417	-1.95282	-4.46286	0.0375108
ASV_28392	0	0	0	0.0243262
ASV_28429	0	0	0	0.00915904
ASV_28432	8.92207	27.1447	26.1606	0.19461
ASV_28446	0	0	0	0.085361
ASV_28499	0	0	0	0.0082631
ASV_28514	-4.11983	3.22178	0.806286	0.0344429
ASV_28564	5.02455	-0.0384227	4.90603	0.0290564
ASV_28580	0	0	0	0.0236284
ASV_28591	0	0	0	0.00328211
ASV_28602	0	0	0	0
ASV_28612	0	0	0	0
ASV_28617	0	0	0	0.0382636
ASV_28618	0	0	0	0.0111716
ASV_28626	0	0	0	0.0184113
ASV_28627	0	0	0	0.031402
ASV_28693	0	0	0	0.0156436
ASV_28704	0	0	0	0.0189668
ASV_28707	0	0	0	0.0311552
ASV_28828	0	0	0	0.0081649
ASV_28829	0	0	0	0.00831056
ASV_28852	1.731	4.24467	4.59609	0.00900836
ASV_28891	0	0	0	0.00297566
ASV_28930	0	0	0	0.0133768
ASV_28959	0.216249	3.49542	2.98115	0.022422
ASV_28986	4.27526	-0.119484	3.09867	0.0587049
ASV_29050	7.1417	6.70704	9.00183	0.038071
ASV_29054	0	0	0	0.024389
ASV_29078	0	0	0	0.0242797
ASV_29120	0	0	0	0.0218428
ASV_29216	0.025485	-0.347963	-0.232018	0.0174568
ASV_29268	4.7937	11.4515	12.0269	0.04157
ASV_29285	0	0	0	0
ASV_29293	0	0	0	0
ASV_29350	0	0	0	0.0118327
ASV_29361	0	0	0	0.0216104
ASV_29382	0	0	0	0.0285232
ASV_29469	-2.97562	14.8563	13.6572	0.026855
ASV_29597	0	0	0	0.00935652
ASV_29600	0	0	0	0.0264704
ASV_29611	0	0	0	0.0182764
ASV_29628	0	0	0	0.0204538
ASV_29644	0	0	0	0.00855858
ASV_29646	0	0	0	0.00151702
ASV_29659	0	0	0	0.0252877
ASV_29697	0	0	0	0.052778
ASV_29705	0	0	0	0.00564902
ASV_29824	0	0	0	0.026899
ASV_29888	0	0	0	0.029049
ASV_29918	0	0	0	0.000112773
ASV_29933	0	0	0	0.0779688
ASV_29941	0	0	0	0.00289298
ASV_29988	-12.9785	-1.12563	-7.77963	0.0844323
ASV_29997	0	0	0	0.0464849
ASV_30018	0	0	0	0
ASV_30055	-0.763391	-1.73115	-1.34942	0.0290318
ASV_30102	0	0	0	0.0122495
ASV_30136	0.422367	7.14055	4.96438	0.0684662
ASV_30143	0	0	0	0.0146575
ASV_30187	0	0	0	0.0131077
ASV_30231	0	0	0	0.00301173
ASV_30275	0	0	0	0.0253643
ASV_30284	0	0	0	0
ASV_30323	0	0	0	0.0192481
ASV_30332	0	0	0	0.0222222
ASV_30337	2.82659	-3.16133	-0.463623	0.0214238
ASV_30340	0	0	0	0.0135311
ASV_30354	0	0	0	0.00864095
ASV_30358	-2.87714	-6.94585	-7.45106	0.0246189
ASV_30418	0	0	0	0.133813
ASV_30425	0	0	0	0.00846721
ASV_30431	0	0	0	0.00400115
ASV_30458	0	0	0	0
ASV_30463	0	0	0	0.00758625
ASV_30468	0	0	0	0.00529344
ASV_30485	0	0	0	0.0119458
ASV_30516	0	0	0	0.0531739
ASV_30519	0	0	0	0.00469562
ASV_30547	0	0	0	0.013185
ASV_30553	0	0	0	0.00778824
ASV_30579	0	0	0	0
ASV_30612	-1.00001	0	-1.00001	0.0418331
ASV_30626	0	0	0	0.0282964
ASV_30636	0	0	0	0.042948
ASV_30648	0	0	0	0.00819161
ASV_30654	0	0	0	0.0416264
ASV_30656	0	0	0	0.0144749
ASV_30673	0	0	0	0.0363212
ASV_30676	0	0	0	0.00038302
ASV_30719	0	0	0	0.00983953
ASV_30799	0	0	0	0
ASV_30825	0	0	0	0.0234111
ASV_30894	0	0	0	0.196325
ASV_30909	0	0	0	0.00294439
ASV_30927	0	0	0	0.00985558
ASV_30948	0	0	0	0.0123229
ASV_30992	0	0	0	0.00011892
ASV_30993	0	0	0	0
ASV_30997	0	0	0	0
ASV_31034	0	0	0	0.0192727
ASV_31141	-3.31527	-1.98914	-3.20009	0.0152965
ASV_31178	0	0	0	0
ASV_31200	0	0	0	0.00331446
ASV_31235	0	0	0	0.105063
ASV_31236	0	0	0	0.309715
ASV_31250	0	0	0	0.0139469
ASV_31253	0	0	0	0
ASV_31254	0	0	0	0
ASV_31255	0	0	0	0.00704448
ASV_31267	0	0	0	0.0415263
ASV_31361	2.82071	7.80881	6.80521	0.0881158
ASV_31458	0	0	0	0
ASV_31496	9.48308	21.8953	22.9193	0.0692303
ASV_31498	0	0	0	0.000245344
ASV_31499	0	0	0	0.00303654
ASV_31526	0	0	0	0.0170534
ASV_31529	0	0	0	0.0302393
ASV_31530	0	0	0	0.0321779
ASV_31555	0	0	0	0.0163414
ASV_31564	0	0	0	0.0216643
ASV_31586	0	0	0	0
ASV_31623	0	0	0	0
ASV_31650	0	0	0	0.00979399
ASV_31663	31.6127	23.7906	35.1484	0.205289
ASV_31667	0	0	0	0.014162
ASV_31673	0	0	0	0.0252465
ASV_31699	0	0	0	0
ASV_31712	0	0	0	0.0202805
ASV_31713	0	0	0	0.0174741
ASV_31740	-2.36298	0.530017	-0.773513	0.0179669
ASV_31744	0	0	0	0.0254843
ASV_31762	5.47413	27.4586	27.6339	0.0837642
ASV_31773	14.2114	17.787	20.0165	0.170022
ASV_31820	0	0	0	0.0317714
ASV_31823	0	0	0	0.00953966
ASV_31830	0	0	0	0.0143363
ASV_31843	0	0	0	0.00420338
ASV_31860	0	0	0	0
ASV_31914	0	0	0	0.0171805
ASV_31928	0	0	0	0.00435886
ASV_31962	0	0	0	0.00477963
ASV_31974	0	1.34859	1.33155	0.00808162
ASV_32016	0	0	0	0
ASV_32025	0	0	0	0
ASV_32078	0	0	0	0.0327157
ASV_32087	0	0	0	0.00796778
ASV_32113	0	0	0	0.000249556
ASV_32131	0	0	0	0.00685849
ASV_32149	0	0	0	0.00823483
ASV_32161	0	0	0	0.00583228
ASV_32176	8.07902	-10.82	-3.05808	0.0865522
ASV_32189	5.76311	5.19522	7.13918	0.0574456
ASV_32203	0	0	0	0.0158293
ASV_32288	5.56528	15.2308	15.9649	0.105252
ASV_32295	0	0	0	0.0508047
ASV_32369	0	0	0	0.00554182
ASV_32382	0	0	0	0.063923
ASV_32405	0	0	0	0.00600391
ASV_32410	0	0	0	0.393847
ASV_32430	0	0	0	0.0127474
ASV_32433	0	0	0	0.0677226
ASV_32442	0	0	0	0.0223837
ASV_32473	0	0	0	0.00120034
ASV_32494	0	0	0	0.00329433
ASV_32501	0	0	0	0
ASV_32510	0	0	0	0.00598416
ASV_32513	0	0	0	0.0273939
ASV_32531	0	0	0	0.00567399
ASV_32533	0	0	0	0.00678355
ASV_32538	0	0	0	0
ASV_32585	0	0	0	0.00961816
ASV_32586	0	0	0	0.011119
ASV_32588	0	0	0	0.00768182
ASV_32693	0	0	0	0.052723
ASV_32720	0	0	0	0.012019
ASV_32743	0	0	0	0.01412
ASV_32784	0	0	0	0.0606955
ASV_32817	0	0	0	0.00660206
ASV_32827	0	0	0	0.0310242
ASV_32834	0	0	0	0
ASV_32843	-6.35501	11.6082	7.10717	0.115768
ASV_32852	-0.052967	9.38219	6.84249	0.071522
ASV_32937	0	0	0	0.0406335
ASV_32947	0	0	0	0.00440546
ASV_33016	0	0	0	0.00975421
ASV_33060	0	0	0	0.00233793
ASV_33085	0	0	0	0.0101201
ASV_33096	-2.35495	-0.99885	-2.04388	0.0144484
ASV_33108	0	0	0	0.0197413
ASV_33124	0	0	0	0.0399944
ASV_33171	0	0	0	0.00817744
ASV_33179	0	0	0	0
ASV_33181	0	0	0	0.0259202
ASV_33220	1.00001	4.2413	4.35844	0.024955
ASV_33242	0	0	0	0.0242958
ASV_33256	0	0	0	0.00553974
ASV_33279	0	0	0	0.0248995
ASV_33311	0	0	0	0.0458875
ASV_33329	0	0	0	0.0319139
ASV_33341	0	0	0	0.00447229
ASV_33350	0	0	0	0.0149607
ASV_33352	4.68709	11.8834	12.5896	0.067649
ASV_33360	0	0	0	0.016092
ASV_33366	0	0	0	0.0178771
ASV_33382	0	0	0	0.00976658
ASV_33407	0	0	0	0.33464
ASV_33446	0	0	0	0.00574077
ASV_33481	0	0	0	0.01024
ASV_33484	0	0	0	0.0224
ASV_33515	0	0	0	0.0119414
ASV_33572	0	0	0	0.00178695
ASV_33591	0	0	0	0
ASV_33597	0	0	0	0.0149198
ASV_33614	-1.55446	13.5426	8.75886	0.0841358
ASV_33640	0	0	0	0.0327989
ASV_33656	0	0	0	0.00976076
ASV_33710	0	0	0	0.030015
ASV_33711	0	0	0	0.0155795
ASV_33714	0	0	0	0
ASV_33716	0	0	0	0
ASV_33753	0	0	0	0.00607822
ASV_33757	0	0	0	0.0157102
ASV_33768	-7.05175	-1.41327	-7.06861	0.0185866
ASV_33775	0	0	0	0.00545827
ASV_33800	6.16127	9.95909	11.372	0.0497489
ASV_33860	2.64437	12.9191	13.0444	0.0514277
ASV_33901	0	0	0	0
ASV_33939	0	0	0	0
ASV_33948	0	0	0	0.00183379
ASV_33992	2.12746	3.60529	3.91254	0.032145
ASV_34039	0	0	0	0.0159113
ASV_34063	0	0	0	0.010877
ASV_34070	0	0	0	0.0164806
ASV_34074	0	0	0	0
ASV_34075	0	0	0	0
ASV_34078	0	0	0	0.0342554
ASV_34094	0	0	0	0.00438488
ASV_34096	0	0	0	0.00404161
ASV_34166	0	0	0	0
ASV_34182	-0.683779	5.24547	3.35679	0.0687031
ASV_34192	0	0	0	0.0198366
ASV_34203	0	0	0	0.00910983
ASV_34210	0	0	0	0.023574
ASV_34211	0	0	0	0.0232901
ASV_34255	0	0	0	0.020824
ASV_34270	0	0	0	0.00144781
ASV_34278	0	0	0	0.0274137
ASV_34321	2.44811	2.10447	3.14191	0.0159441
ASV_34342	0	0	0	0.00149386
ASV_34356	0	0	0	0.000118078
ASV_34376	0	0	0	0.006196
ASV_34385	0	0	0	0.00221698
ASV_34403	0	0	0	0
ASV_34409	0	0	0	0.00271338
ASV_34428	0	0	0	0.00988448
ASV_34439	0	0	0	0.0085122
ASV_34454	0	0	0	0.00779702
ASV_34495	0	0	0	0.0125053
ASV_34538	-1.00001	0	-1.00001	0.0315546
ASV_34563	0	0	0	0.00910858
ASV_34631	0	0	0	0.00949237
ASV_34655	0	0	0	0.00341636
ASV_34660	0	0	0	0.0197013
ASV_34683	0	0	0	0.0557681
ASV_34712	0	0	0	0.0653962
ASV_34775	0	0	0	0.0160955
ASV_34777	0	0	0	0
ASV_34781	0	0	0	0.00065304
ASV_34799	0	0	0	0
ASV_34805	0	0	0	0.0213999
ASV_34827	0	0	0	0
ASV_34885	0	0	0	0
ASV_34896	0	0	0	0
ASV_34899	0	0	0	0.0326044
ASV_34902	1.99753	3.65697	3.98976	0.0106846
ASV_34924	0	0	0	0.0102612
ASV_34933	0	0	0	0.0247578
ASV_34956	0	0	0	0.0145452
ASV_35015	0	0	0	0.0523421
ASV_35101	0	0	0	0.0589988
ASV_35102	0	0	0	0.0290906
ASV_35194	0	0	0	0.0141453
ASV_35195	0	0	0	0.0162223
ASV_35196	0	0	0	0.0004896
ASV_35202	0	0	0	0.015637
ASV_35207	0	0	0	0.0156837
ASV_35210	0	0	0	0
ASV_35214	0	0	0	0.0219848
ASV_35218	0	0	0	0.00950534
ASV_35219	0	0	0	0.00397213
ASV_35227	0	0	0	0.0079291
ASV_35266	0	0	0	0.0126521
ASV_35283	0	0	0	0
ASV_35308	0	0	0	0.00271982
ASV_35411	0	0	0	0
ASV_35436	0	0	0	0.0090772
ASV_35465	0	0	0	0.00150953
ASV_35475	0	0	0	0.00356731
ASV_35504	0	0	0	0.00565407
ASV_35519	0	0	0	0.00911078
ASV_35528	0	0	0	0.0402705
ASV_35563	0	0	0	0.0365012
ASV_35591	0	0	0	0.0124052
ASV_35611	0	0	0	0.000707399
ASV_35623	0	0	0	0.0137908
ASV_35625	0	0	0	0
ASV_35628	12.6359	12.3939	16.0333	0.067288
ASV_35648	0	0	0	0.0409784
ASV_35705	0	0	0	0.017483
ASV_35724	0	0	0	0
ASV_35759	0	0	0	0.0205551
ASV_35780	0	0	0	0.0353258
ASV_35915	7.54615	14.8081	15.9503	0.0693799
ASV_35950	0	0	0	0.00626005
ASV_35952	0	0	0	0.0122818
ASV_35994	0	0	0	0.0272557
ASV_36017	0	0	0	0
ASV_36031	0	0	0	0.0134231
ASV_36041	4.71506	16.2408	16.7129	0.0876324
ASV_36056	0	0	0	0.00723568
ASV_36059	0	0	0	0.0016387
ASV_36111	0	0	0	0.0158312
ASV_36122	1.41423	-1.73188	-0.442818	0.00893665
ASV_36143	-2.82687	-1.77593	-3.00321	0.00814279
ASV_36148	0	0	0	0.00296684
ASV_36176	0	0	0	0.0241896
ASV_36183	0	0	0	0.0268328
ASV_36307	0	0	0	0.0165307
ASV_36384	0	0	0	0.0246454
ASV_36452	0	0	0	0.0312883
ASV_36453	0	0	0	0.0105832
ASV_36455	0	0	0	0.0012749
ASV_36461	0	0	0	0.0234093
ASV_36480	0	0	0	0.00695976
ASV_36496	0	0	0	0.0255399
ASV_36503	0	0	0	0.00119495
ASV_36531	0	0	0	0.0253833
ASV_36557	0	0	0	0.017898
ASV_36586	0	0	0	0.0100729
ASV_36630	0	0	0	0
ASV_36638	0	0	0	0.00907992
ASV_36659	0	0	0	0
ASV_36662	0	0	0	0.0229808
ASV_36670	0	0	0	0
ASV_36719	0	0	0	0
ASV_36725	0	0	0	0.00510655
ASV_36730	0	0	0	0.0111193
ASV_36737	0	0	0	0.00790858
ASV_36748	3.46263	1.56634	3.41314	0.022115
ASV_36772	0	0	0	0.0359612
ASV_36791	0	0	0	0.0607285
ASV_36881	0	0	0	0.0155869
ASV_36882	0	0	0	0.0200316
ASV_36911	0	0	0	0.00122356
ASV_36968	-2.86993	-6.17664	-6.50967	0.0252287
ASV_36997	0	0	0	0.0555586
ASV_37057	0	0	0	0.0085737
ASV_37062	0	0	0	0.0251664
ASV_37103	0	0	0	0.00377045
ASV_37167	0	0	0	0
ASV_37169	0	0	0	0
ASV_37244	4.58036	3.00508	4.84467	0.0296022
ASV_37248	0	0	0	0.00607561
ASV_37318	0	0	0	0
ASV_37341	0	0	0	0
ASV_37345	0	0	0	0.0116765
ASV_37346	0	0	0	0
ASV_37358	0	0	0	0.0399718
ASV_37376	0	0	0	0.00137721
ASV_37381	0	0	0	0.00959304
ASV_37392	0	0	0	0.00739315
ASV_37398	0	0	0	0.0228533
ASV_37405	0	0	0	0.00176443
ASV_37422	0	0	0	0.0058576
ASV_37473	0	0	0	0
ASV_37512	0	0	0	0.0135268
ASV_37518	0	0	0	0.146458
ASV_37531	0	0	0	0
ASV_37532	0	0	0	0.00439309
ASV_37564	0	0	0	0
ASV_37626	0	0	0	0.00083887
ASV_37723	0	0	0	0.0218853
ASV_37749	0	0	0	0.0192352
ASV_37754	0	0	0	0.00763165
ASV_37826	0	0	0	0
ASV_37887	0	0	0	0.00167346
ASV_37947	0	0	0	0.00178517
ASV_37954	0	0	0	0
ASV_38037	0	0	0	0
ASV_38041	0	0	0	0
ASV_38047	0	0	0	0.000298146
ASV_38064	0	0	0	0.0175285
ASV_38089	0	0	0	0.00265615
ASV_38110	0	0	0	0.00422572
ASV_38187	0	0	0	0.00355383
ASV_38219	0	0	0	0.00993151
ASV_38247	5.36955	9.1655	9.1979	0.0632359
ASV_38271	0	0	0	0.0488425
ASV_38275	0	0	0	0.049767
ASV_38277	0	0	0	0.0300938
ASV_38303	0	0	0	0.0100995
ASV_38317	0	0	0	0.00199149
ASV_38324	0	0	0	0.0080007
ASV_38327	0	0	0	0.00584691
ASV_38344	0	0	0	0.00655726
ASV_38367	0	0	0	0.0149752
ASV_38386	1.41423	9.65052	9.75784	0.0235555
ASV_38392	0	0	0	0.0181775
ASV_38402	0	0	0	0.166419
ASV_38460	0	0	0	0.0124305
ASV_38473	-7.41122	16.0616	12.1107	0.181942
ASV_38508	0	0	0	0
ASV_38584	0	0	0	0
ASV_38647	0	0	0	0.144777
ASV_38681	1.00001	-1.00001	0.0253227	0.00302181
ASV_38686	0	0	0	0.0118073
ASV_38691	0	0	0	0.162697
ASV_38705	25.2843	20.3065	29.5494	0.309472
ASV_38706	0	0	0	0.0110836
ASV_38724	0	0	0	0.00965532
ASV_38776	0	0	0	0.0186512
ASV_38804	0	0	0	0
ASV_38819	0	0	0	0.00354049
ASV_38820	0	0	0	0.153557
ASV_38848	0	0	0	0
ASV_38858	0	0	0	0.0078461
ASV_38902	0	0	0	0.01108
ASV_38971	0	0	0	0.00666862
ASV_38977	5.88442	9.38947	9.66063	0.0713447
ASV_39016	0	0	0	0.0115467
ASV_39069	0	0	0	0
ASV_39089	0	0	0	0.00818377
ASV_39094	2.23486	9.68625	9.94601	0.0237764
ASV_39294	0	0	0	0.0878518
ASV_39302	0	0	0	0.0140147
ASV_39342	0	0	0	0.0131647
ASV_39343	0	0	0	0.0151907
ASV_39368	0	0	0	0.00217856
ASV_39387	0	0	0	0
ASV_39401	0	0	0	0.010954
ASV_39417	2.23513	-1.65125	0.0101888	0.02105
ASV_39418	0	0	0	0
ASV_39445	0	0	0	0.0336663
ASV_39502	0	0	0	0.037951
ASV_39509	-4.48826	5.69587	2.42899	0.0997914
ASV_39635	0	0	0	0.0311321
ASV_39669	0	0	0	0.00540692
ASV_39698	0	0	0	0.0213585
ASV_39784	0	0	0	0.031771
ASV_39853	0	0	0	0
ASV_39854	0	0	0	0
ASV_39875	0	0	0	0.000826835
ASV_39880	0	0	0	0.00612292
ASV_39885	0	0	0	0.0184112
ASV_39891	0	0	0	0.0120315
ASV_39915	0	0	0	0.0255418
ASV_39928	0	0	0	0.0107955
ASV_39937	0	0	0	0.00617004
ASV_39951	0	0	0	0
ASV_39954	0	0	0	0.00578766
ASV_40011	0	0	0	0.0155938
ASV_40076	1.00899	5.82837	4.42679	0.0518965
ASV_40127	0	0	0	0
ASV_40129	0	0	0	0
ASV_40168	0	0	0	0.00109444
ASV_40193	0	0	0	0
ASV_40261	0	0	0	0
ASV_40269	0	0	0	0.00923816
ASV_40304	0	0	0	0.00220787
ASV_40350	0	0	0	0.00559119
ASV_40351	0	0	0	0.017451
ASV_40383	0	0	0	0.0189382
ASV_40386	0	0	0	0.0156327
ASV_40404	0	0	0	0.0165653
ASV_40411	0	0	0	0
ASV_40412	0	0	0	0
ASV_40428	0	0	0	0.0612208
ASV_40435	0	0	0	0
ASV_40446	0	0	0	0.00943039
ASV_40518	0	0	0	0.0113818
ASV_40529	0	0	0	0.00477712
ASV_40534	0	0	0	0.00361954
ASV_40540	0	0	0	0.0309492
ASV_40597	0	0	0	0.0191667
ASV_40609	0	0	0	0.0130066
ASV_40631	0	0	0	0.00819803
ASV_40759	0	0	0	0.00532532
ASV_40768	0	0	0	0.0141204
ASV_40849	5.65444	-5.19489	0.671167	0.0785896
ASV_40869	-0.24793	6.85456	3.9406	0.0538438
ASV_40876	0	0	0	0.0112111
ASV_40895	0	0	0	0.00927443
ASV_40898	0	0	0	0.00984728
ASV_40932	0	0	0	0.0158868
ASV_40945	0	0	0	0.0156449
ASV_40958	0	0	0	0.00530282
ASV_40980	0	0	0	0
ASV_40987	0	0	0	0
ASV_40988	0	0	0	0
ASV_41035	0	0	0	0.00863388
ASV_41040	0	0	0	0
ASV_41066	0	0	0	0.00657936
ASV_41093	0	0	0	0.00347056
ASV_41110	0	0	0	0.00943727
ASV_41128	0	0	0	0.0235912
ASV_41129	0	0	0	0.0308245
ASV_41142	0	0	0	0.0356118
ASV_41167	0	0	0	0.00862789
ASV_41175	0	0	0	0
ASV_41202	0	0	0	0.00686096
ASV_41221	0	0	0	0.0166131
ASV_41245	22.8209	20.7001	28.1878	0.319892
ASV_41283	0	0	0	0.00523265
ASV_41321	0	0	0	0.0252302
ASV_41346	0	0	0	0.00897691
ASV_41460	0	0	0	0.00879181
ASV_41498	0	0	0	0.011048
ASV_41530	0	0	0	0.0168749
ASV_41570	0	0	0	0.0181348
ASV_41585	0	0	0	0
ASV_41606	0	0	0	0.0149785
ASV_41625	0	0	0	0.0372594
ASV_41654	0	0	0	0.00570469
ASV_41676	0	0	0	0.0445385
ASV_41686	0	0	0	0.0207756
ASV_41689	0	0	0	0.0181301
ASV_41691	0	0	0	0.0131621
ASV_41701	6.03215	6.78138	8.17842	0.0548966
ASV_41762	5.28834	-3.46297	2.53275	0.0333113
ASV_41765	0	0	0	0.00346437
ASV_41838	0	0	0	0.00947778
ASV_41849	0	0	0	0.0341066
ASV_41861	0	0	0	0.0114902
ASV_41928	0	0	0	0.00440816
ASV_41996	0	0	0	0.0187366
ASV_42108	-3.83115	6.16342	1.47884	0.0472936
ASV_42221	10.9898	5.29066	11.322	0.10608
ASV_42225	0	0	0	0.0204974
ASV_42272	0	0	0	0.00119355
ASV_42275	0	0	0	0.00177103
ASV_42283	0	0	0	0.0225849
ASV_42288	0	0	0	0.0556523
ASV_42303	0	0	0	0
ASV_42337	0	0	0	0.0133675
ASV_42358	0	0	0	0.00816069
ASV_42370	0	0	0	0
ASV_42377	0	0	0	0.0156061
ASV_42385	3.99832	-2.09618	1.94967	0.0260645
ASV_42387	4.00716	8.50363	9.17736	0.0867344
ASV_42498	0	0	0	0.0116688
ASV_42555	0	0	0	0.0291127
ASV_42584	0	0	0	0.00231292
ASV_42588	0	1.00001	1.00001	0.00229976
ASV_42685	0	0	0	0.102951
ASV_42718	0	0	0	0.00475855
ASV_42746	0	0	0	0.00337828
ASV_42770	0	0	0	0
ASV_42865	0	0	0	0.0139397
ASV_42882	0	0	0	0.000798435
ASV_42885	0	0	0	0.0065337
ASV_42909	0	0	0	0.00966341
ASV_42925	0	0	0	0.000132677
ASV_42964	0	0	0	0.0170033
ASV_43015	23.6097	16.7803	25.8578	0.17765
ASV_43066	0	0	0	0
ASV_43087	0	0	0	0.0248778
ASV_43104	0	0	0	0.00724375
ASV_43204	0	0	0	0.00873134
ASV_43225	0	0	0	0.026335
ASV_43254	0	0	0	0.0140676
ASV_43274	0	0	0	0
ASV_43441	0	0	0	0.0246008
ASV_43450	0	0	0	0.00182995
ASV_43525	0	0	0	0.016351
ASV_43533	0	0	0	0
ASV_43534	0	0	0	0
ASV_43554	0	0	0	0.0173282
ASV_43559	0	0	0	0.018297
ASV_43616	0	0	0	0.0182029
ASV_43675	-1.883	9.79806	5.59216	0.0865552
ASV_43687	0	0	0	0.0439445
ASV_43714	0	0	0	0.0308619
ASV_43753	0	0	0	0.0379262
ASV_43768	0	0	0	0.0250373
ASV_43851	0	0	0	0.00417031
ASV_43856	0	0	0	0.00269676
ASV_43941	0	0	0	0
ASV_43951	0	0	0	0.0211511
ASV_43972	0	0	0	0.00541047
ASV_44004	0	0	0	0
ASV_44042	0	0	0	0.161107
ASV_44056	0	0	0	0.112551
ASV_44076	0	0	0	0.00455668
ASV_44111	0	0	0	0.00520142
ASV_44154	0	0	0	0.0263324
ASV_44174	0	0	0	0.00520889
ASV_44185	0	0	0	0
ASV_44205	0	0	0	0.352818
ASV_44232	0	0	0	0.0372472
ASV_44273	0	0	0	0.00739344
ASV_44300	0	0	0	0.00800451
ASV_44323	0	0	0	0.0018466
ASV_44345	0	0	0	0.0169574
ASV_44398	0	0	0	0
ASV_44413	0	0	0	0.0146254
ASV_44425	0	0	0	0.00522554
ASV_44452	0	0	0	0.0076425
ASV_44493	0	0	0	0.00274006
ASV_44622	0	0	0	0.0258978
ASV_44644	0	0	0	0
ASV_44653	0	0	0	0.0534799
ASV_44656	0	0	0	0.00897289
ASV_44747	0	0	0	0.0140181
ASV_44797	0	0	0	0.0157306
ASV_44811	0	0	0	0.0188988
ASV_44847	0	0	0	0.0155606
ASV_44854	-2.47272	5.38423	2.77455	0.0256462
ASV_44860	0	0	0	0
ASV_44861	0	0	0	0
ASV_44880	0	0	0	0.00412128
ASV_44899	0	0	0	0.0135455
ASV_44939	0	0	0	0
ASV_44962	0	0	0	0.00193289
ASV_44963	0	0	0	0.0517175
ASV_45072	0	0	0	0.00272489
ASV_45073	1.88673	1.414	2.30314	0.0119269
ASV_45114	0	0	0	0.0666745
ASV_45125	0	0	0	0.0124835
ASV_45149	0	0	0	0
ASV_45155	0	0	0	0.0153539
ASV_45207	0	1.89826	1.89161	0.00274544
ASV_45235	2.23398	2.1819	2.98443	0.00694357
ASV_45261	0	0	0	0.00133274
ASV_45292	0	0	0	0
ASV_45296	0	0	0	0.0291196
ASV_45402	0	0	0	0.00310997
ASV_45403	0	0	0	0.00143774
ASV_45412	0	0	0	0.00562254
ASV_45417	0	0	0	0
ASV_45472	0	0	0	0.00196693
ASV_45541	0	0	0	0
ASV_45543	0	0	0	0
ASV_45547	0	0	0	0.00135485
ASV_45562	0	0	0	0.0233346
ASV_45598	0	0	0	0.0265039
ASV_45623	0	0	0	0
ASV_45678	0	0	0	0.0517209
ASV_45692	0	0	0	0
ASV_45698	0	0	0	0.0173945
ASV_45781	0	0	0	0.00371683
ASV_45792	0	0	0	0.00988137
ASV_45795	0	0	0	0.0510047
ASV_46062	0	0	0	0.0132495
ASV_46100	0	0	0	0.0378673
ASV_46109	0	0	0	0.0211043
ASV_46149	0	0	0	0
ASV_46187	0	0	0	0.0119065
ASV_46266	0	0	0	0.0144554
ASV_46271	0	0	0	0.0304413
ASV_46303	0	0	0	0.0152047
ASV_46310	0	0	0	0.00158145
ASV_46342	0	0	0	0.0253788
ASV_46436	0	0	0	0.00382183
ASV_46439	-3.46254	-2.98602	-4.1609	0.0325254
ASV_46440	0	0	0	0
ASV_46470	0	0	0	0.0702529
ASV_46516	0	0	0	0.0118181
ASV_46575	0	0	0	0.00226493
ASV_46636	0	0	0	0.000892245
ASV_46655	0	0	0	0.191887
ASV_46680	0	0	0	0.0385767
ASV_46743	0	0	0	0.00532272
ASV_46746	0	0	0	0.024155
ASV_46755	0	0	0	0.00806819
ASV_46761	0	0	0	0.0122031
ASV_46784	0	0	0	0.00489349
ASV_46801	0	0	0	0.0267006
ASV_46805	0	0	0	0.00270854
ASV_46838	0	0	0	0.0195191
ASV_46855	0	0	0	0.0244069
ASV_46885	0	0	0	0.00913048
ASV_46903	0	0	0	0.00851342
ASV_46937	3.31419	2.01494	3.5076	0.0368776
ASV_46954	0	0	0	0
ASV_46955	0	0	0	0
ASV_46969	0	0	0	0.00926121
ASV_46983	0	0	0	0.000870394
ASV_47003	0	0	0	0.040735
ASV_47005	0	0	0	0
ASV_47010	0	0	0	0.0137744
ASV_47152	0	0	0	0
ASV_47173	0	0	0	0.00352578
ASV_47182	0	0	0	0.110216
ASV_47193	0	0	0	0.194582
ASV_47213	0	0	0	0.0266518
ASV_47250	0	0	0	0.062796
ASV_47325	0	0	0	0.0109355
ASV_47365	0	0	0	0.00511597
ASV_47391	0	0	0	0.0195866
ASV_47395	0	0	0	0.041028
ASV_47487	0	0	0	0.00528138
ASV_47569	0	0	0	0.0071592
ASV_47570	0	0	0	0.0043799
ASV_47676	0	0	0	0.0891929
ASV_47727	0	0	0	0
ASV_47749	0	0	0	0.0228149
ASV_47754	0	0	0	0.041106
ASV_47805	0	0	0	0.0210827
ASV_47846	0	0	0	0.00698838
ASV_47902	0	0	0	0.00140315
ASV_48030	0	0	0	0
ASV_48067	0	0	0	0.00263939
ASV_48096	0	0	0	0
ASV_48249	0	0	0	0.0172962
ASV_48452	0	0	0	0
ASV_48488	0	0	0	0.0312874
ASV_48548	0	0	0	0.0321586
ASV_48556	0	0	0	0
ASV_48629	0	0	0	0.0085253
ASV_48661	0	0	0	0.0209885
ASV_48752	0	0	0	0.0372816
ASV_48943	0	0	0	0.0266272
ASV_48959	0	0	0	0
ASV_48969	6.47648	7.6226	9.62915	0.0717241
ASV_49055	0	0	0	0.0230299
ASV_49073	0	0	0	0.0132129
ASV_49078	0	0	0	0.0072197
ASV_49117	0	0	0	0.0161108
ASV_49233	0	0	0	0.0500641
ASV_49277	0	0	0	0.014664
ASV_49295	0	0	0	0.00525489
ASV_49330	0	0	0	0.0060468
ASV_49342	3.16097	-1.00001	2.70753	0.024705
ASV_49353	0	0	0	0.00577422
ASV_49387	0	0	0	0.000703721
ASV_49446	0	0	0	0.0426543
ASV_49486	0	0	0	0.0103909
ASV_49523	0	0	0	0.0143168
ASV_49541	0	0	0	0.00232359
ASV_49556	0	0	0	0.0102186
ASV_49649	0	0	0	0.0229204
ASV_49676	0	0	0	0
ASV_49693	0	0	0	0.00547014
ASV_49753	0	0	0	0.0248888
ASV_49911	0	0	0	0.0111283
ASV_49915	0	0	0	0.0705981
ASV_49939	0	0	0	0
ASV_50028	0	0	0	0.119394
ASV_50078	0	0	0	0
ASV_50079	0	0	0	0
ASV_50080	0	0	0	0
ASV_50081	0	0	0	0
ASV_50103	0	0	0	0.0286377
ASV_50130	0	0	0	0.00174311
ASV_50137	0	0	0	0
ASV_50208	0	0	0	0
ASV_50231	0	0	0	0.0426745
ASV_50250	0	0	0	0.0182326
ASV_50266	0	0	0	0.00465062
ASV_50273	0	0	0	0.0194886
ASV_50421	0	-1.00001	-1.00001	0.0123119
ASV_50506	0	0	0	0.00774741
ASV_50599	0	0	0	0.00110033
ASV_50680	0	0	0	0.0129619
ASV_50682	0	0	0	0.0151426
ASV_50727	0	0	0	0.0208657
ASV_50864	0	0	0	0.0129805
ASV_50939	0	0	0	0
ASV_50941	0	0	0	0
ASV_50966	0	0	0	0.0153844
ASV_50978	0	0	0	0
ASV_51021	0	0	0	0
ASV_51040	0	0	0	0.00599243
ASV_51090	0	0	0	0
ASV_51104	0	0	0	0.0161715
ASV_51171	0	0	0	0.0167139
ASV_51195	0	0	0	0.00372682
ASV_51275	0	0	0	0.00782827
ASV_51332	1.92101	0.415773	1.5739	0.0478007
ASV_51364	0	0	0	0.0079266
ASV_51407	0	0	0	0.00435793
ASV_51419	0	0	0	0.004962
ASV_51421	0	0	0	0
ASV_51481	0	0	0	0.0276609
ASV_51581	0	0	0	0.00444042
ASV_51593	0	0	0	0.0257163
ASV_51605	0	0	0	0.00392115
ASV_51736	0	0	0	0.0149379
ASV_51824	0	0	0	0.00990296
ASV_51838	0	0	0	0
ASV_51844	0	0	0	0
ASV_51845	0	0	0	0
ASV_51868	0	0	0	0.00639561
ASV_51874	0	0	0	0.0311915
ASV_51930	0	0	0	0.0080007
ASV_51945	0	0	0	0.00571897
ASV_51962	0	0	0	0.0308892
ASV_51963	0	0	0	0.0239403
ASV_51996	0	0	0	0
ASV_52005	0	0	0	0.0255571
ASV_52084	0	0	0	0.00261897
ASV_52090	0	0	0	0.00721579
ASV_52145	0	0	0	0.0106549
ASV_52255	0	0	0	0.00598865
ASV_52429	0	0	0	0.0138332
ASV_52535	0	0	0	0.00422568
ASV_52588	0	0	0	0.0258095
ASV_52612	0	0	0	0.0262294
ASV_52626	0	0	0	0.00406358
ASV_52652	0	0	0	0.0245628
ASV_52672	0	0	0	0.00974938
ASV_52761	0	0	0	0.00778797
ASV_52782	0	0	0	0.0183391
ASV_52805	0	0	0	0
ASV_52807	0	0	0	0
ASV_52827	0	0	0	0.011691
ASV_52854	0	0	0	0.000606083
ASV_52865	0	0	0	0.00810212
ASV_52869	0	0	0	0.00575514
ASV_52872	0	0	0	0.0423622
ASV_52878	0	0	0	0.0149049
ASV_52882	0	0	0	0.00562442
ASV_52894	0	0	0	0.000100831
ASV_52999	0	0	0	0.00353085
ASV_53027	0	0	0	0
ASV_53103	0	0	0	0.0670872
ASV_53130	0	0	0	0.00738091
ASV_53162	0	0	0	0.0069483
ASV_53378	0	0	0	0.023091
ASV_53408	0	0	0	0.00520417
ASV_53474	0	0	0	0.0338281
ASV_53516	0	0	0	0.0041837
ASV_53518	0	0	0	0.00421585
ASV_53522	0	0	0	0.0322202
ASV_53542	0	0	0	0.00269144
ASV_53562	0	0	0	0.0138733
ASV_53640	0	0	0	0.00206144
ASV_53694	0	0	0	0.0194772
ASV_53718	0	0	0	0.00371889
ASV_53741	0	0	0	0.00354808
ASV_53782	0	0	0	0
ASV_53784	0	0	0	0
ASV_53812	0	0	0	0.0172975
ASV_53816	0	0	0	0.0653072
ASV_53851	0	0	0	0.0270727
ASV_53882	0	0	0	0.000107566
ASV_53922	0	0	0	0.00693248
ASV_53982	0	0	0	0.01409
ASV_54100	0	0	0	0.179801
ASV_54105	0	0	0	0
ASV_54123	0	0	0	0.151273
ASV_54182	0	0	0	0
ASV_54372	0	0	0	0.0128582
ASV_54498	0	0	0	0.0162755
ASV_54575	0	0	0	0
ASV_54670	0	0	0	0.0181292
ASV_54699	0	0	0	0.0330445
ASV_54723	0	0	0	0.00432535
ASV_54759	0	0	0	0.00900362
ASV_54806	0	0	0	0.0354497
ASV_54819	0	0	0	0.050374
ASV_54868	0	0	0	0
ASV_54882	0	0	0	0
ASV_54954	0	0	0	0.0179093
ASV_54995	0	0	0	0.0106873
ASV_55014	0	0	0	0.018296
ASV_55023	0	0	0	0.00256239
ASV_55088	0	0	0	0.01213
ASV_55103	0	0	0	0.104535
ASV_55145	0	0	0	0.0163029
ASV_55168	0	0	0	0.0618816
ASV_55245	0	0	0	0.0286723
ASV_55264	0	0	0	0.0117816
ASV_55291	0	0	0	0
ASV_55449	0	0	0	0
ASV_55483	0	0	0	0
ASV_55536	0	0	0	0.0255449
ASV_55547	0	0	0	0.0287857
ASV_55625	0	0	0	0.0427844
ASV_55656	0	0	0	0.00635605
ASV_55773	0	0	0	0.0382848
ASV_55921	0	0	0	0.00762688
ASV_56021	0	0	0	0
ASV_56028	0	0	0	0
ASV_56048	0	0	0	0.0734204
ASV_56124	0	0	0	0
ASV_56219	0	0	0	0.0402584
ASV_56234	0	0	0	0.0177301
ASV_56319	0	0	0	0.00235578
ASV_56347	0	0	0	0
ASV_56935	0	0	0	0
ASV_56982	0	0	0	0
ASV_57049	0	0	0	0.00206517
ASV_57124	0	0	0	0
ASV_57245	0	0	0	0.0130093
ASV_57260	0	0	0	0
ASV_57270	0	0	0	0
ASV_57287	0	0	0	0.0171544
ASV_57289	0	0	0	0.00571766
ASV_57303	0	0	0	0.0217484
ASV_57309	0	0	0	0.00791166
ASV_57313	0	0	0	0.029862
ASV_57368	0	0	0	0.0436561
ASV_57386	0	0	0	0
ASV_57410	0	0	0	0.0191177
ASV_57465	0	0	0	0.113452
ASV_57471	0	0	0	0.0325654
ASV_57501	0	0	0	0.0506533
ASV_57502	0	0	0	0
ASV_57505	0	0	0	0.103022
ASV_57618	0	0	0	0
ASV_57644	0	0	0	0.0855473
ASV_57692	0	0	0	0.00608943
ASV_57751	0	0	0	0
ASV_57960	0	0	0	0.00865157
ASV_57995	0	0	0	0
ASV_58000	0	0	0	0.0116776
ASV_58005	0	0	0	0.00604919
ASV_58050	0	0	0	0.0148555
ASV_58082	0	0	0	0.00958967
ASV_58165	0	0	0	0.0205593
ASV_58205	0	0	0	0.00817425
ASV_58254	0	0	0	0.0104736
ASV_58255	0	0	0	0.00151653
ASV_58528	0	0	0	0.0206899
ASV_58594	0	0	0	0.0024596
ASV_58617	0	0	0	0.00250977
ASV_58735	0	0	0	0
ASV_58831	0	0	0	0
ASV_58904	0	0	0	0.00991427
ASV_59172	0	0	0	0.0275328
ASV_59197	0	0	0	0
ASV_59316	0	0	0	0.00298048
ASV_59522	0	0	0	0
ASV_59892	0	0	0	0
ASV_59895	0	0	0	0
ASV_59934	0	0	0	0.0060129
ASV_59958	0	0	0	0.00082644
ASV_59985	0	0	0	0
ASV_59988	0	0	0	0
ASV_59999	0	0	0	0
ASV_60000	0	0	0	0.00561043
ASV_60015	0	0	0	0.0121752
ASV_60024	0	0	0	0.00700616
ASV_60041	0	0	0	0.0463496
ASV_60073	0	0	0	0.0356045
ASV_60115	0	0	0	0
ASV_60165	0	0	0	0.00909511
ASV_60342	0	0	0	0.00501093
ASV_60462	0	0	0	0.0102113
ASV_60841	0	0	0	0
ASV_60932	0	0	0	0.00479465
ASV_60984	0	0	0	0
ASV_61142	0	0	0	0.0330283
ASV_61336	0	0	0	0.000794295
ASV_61355	0	0	0	0.0133157
ASV_61409	0	0	0	0
ASV_61497	0	0	0	0
ASV_61575	0	0	0	0.00146554
ASV_61656	0	0	0	0
ASV_61671	0	0	0	0
ASV_61720	0	0	0	0.00277561
ASV_61725	0	0	0	0.000532974
ASV_61737	0	0	0	0
ASV_61747	0	0	0	0.102773
ASV_61787	0	0	0	0
ASV_61952	0	0	0	0.00859549
ASV_62125	0	0	0	0
ASV_62138	0	0	0	0
ASV_62360	0	0	0	0
ASV_62641	0	0	0	0.0234463
ASV_62890	0	0	0	0.00437764
ASV_63005	0	0	0	0.000998043
ASV_63123	0	0	0	0.000458222
ASV_63339	0	0	0	0
ASV_63417	0	0	0	0.0028433
ASV_63454	0	0	0	0.00980566
ASV_63778	0	0	0	0.00789545
ASV_63849	0	0	0	0.00371059
ASV_63934	0	0	0	0
ASV_63944	0	0	0	0
ASV_64062	0	0	0	0.0236601
ASV_64323	0	0	0	0
ASV_64343	0	0	0	0.0059851
ASV_64440	0	0	0	0.00681033
ASV_64690	0	0	0	0
ASV_64744	0	0	0	0.000269843
ASV_64916	0	0	0	0.00926882
ASV_64953	0	0	0	0
ASV_65030	0	0	0	0.021568
ASV_65068	0	0	0	0
ASV_65075	0	0	0	0
ASV_65076	0	0	0	0
ASV_65284	0	0	0	0.0100507
ASV_65498	0	0	0	0
ASV_65516	0	0	0	0
ASV_65580	0	0	0	0.000253872
ASV_65716	0	0	0	0.00106121
ASV_65820	0	0	0	0
ASV_65916	0	0	0	0.00505393
ASV_66085	0	0	0	0.132061
ASV_66112	0	0	0	0
ASV_66276	0	0	0	0.00967876
ASV_66481	0	0	0	0
ASV_66514	0	0	0	0.0256787
ASV_66697	0	0	0	0.000780846
ASV_66778	0	0	0	0
ASV_66917	0	0	0	0
ASV_66945	0	0	0	0.00112204
ASV_66950	0	0	0	0
ASV_67009	0	0	0	0
ASV_67024	0	0	0	0.0198802
ASV_67109	0	0	0	0
ASV_67389	0	0	0	0
ASV_67701	0	0	0	0
ASV_67765	0	0	0	0.0189919
ASV_67983	0	0	0	0
ASV_68572	0	0	0	0
ASV_68587	0	0	0	0.00053077
ASV_68605	0	0	0	0.00765494
ASV_68658	0	0	0	0
ASV_68961	0	0	0	0.0140462
ASV_69006	0	0	0	0.00200424
ASV_69159	0	0	0	0
ASV_69257	0	0	0	0.041622
ASV_69317	0	0	0	0
ASV_69360	0	0	0	0
ASV_69385	0	0	0	0
ASV_69411	0	0	0	0.044418
ASV_69493	0	0	0	0.00083569
ASV_69753	0	0	0	0.00554578
ASV_69862	0	0	0	0
ASV_69875	0	0	0	0
ASV_69898	0	0	0	0.011587
ASV_70193	0	0	0	0.00346759
ASV_70236	0	0	0	0
ASV_70283	0	0	0	0
ASV_70467	0	0	0	0.0112861
ASV_70506	0	0	0	0
ASV_70521	0	0	0	0
ASV_70530	0	0	0	0
ASV_70635	0	0	0	0
ASV_70760	0	0	0	0.0114122
ASV_70845	0	0	0	0
ASV_70870	0	0	0	0.00322286
ASV_71030	0	0	0	0
ASV_71467	0	0	0	0.0128001
ASV_71523	0	0	0	0
ASV_71547	0	0	0	0.0182898
ASV_71631	0	0	0	0
ASV_71730	0	0	0	0.00172824
ASV_71752	0	0	0	0
ASV_71819	0	0	0	0
ASV_72064	0	0	0	0
ASV_72198	0	0	0	0
ASV_72308	0	0	0	0
ASV_72478	0	0	0	0.0144055
ASV_72736	0	0	0	0
ASV_72805	0	0	0	0
ASV_73041	0	0	0	0
ASV_73241	0	0	0	0
ASV_73259	0	0	0	0
ASV_73600	0	0	0	0
ASV_73659	0	0	0	0
ASV_73877	0	0	0	0.00688509
ASV_74060	0	0	0	0.000155624
ASV_74419	0	0	0	0
ASV_74496	0	0	0	0
ASV_74626	0	0	0	0
ASV_74666	0	0	0	0.00591482
ASV_74688	0	0	0	0
ASV_74709	0	0	0	0.00900157
ASV_74743	0	0	0	0
ASV_74910	0	0	0	0
ASV_75048	0	0	0	0
ASV_75061	0	0	0	0
ASV_76092	0	0	0	0
ASV_76268	0	0	0	0
ASV_76290	0	0	0	0
ASV_76388	0	0	0	0.00261264
ASV_76552	0	0	0	0.00974384
ASV_76778	0	0	0	0
ASV_76779	0	0	0	0
ASV_76831	0	0	0	0.00357066
ASV_76886	0	0	0	0
ASV_76902	0	0	0	0
ASV_76971	0	0	0	0.000234432
ASV_77029	0	0	0	0.0133125
ASV_77067	0	0	0	0.00163355
ASV_77121	0	0	0	0
ASV_77588	0	0	0	0
ASV_77876	0	0	0	0
ASV_77927	0	0	0	0
ASV_77940	0	0	0	0
ASV_78097	0	0	0	0
ASV_78130	0	0	0	0
ASV_78184	0	0	0	0
ASV_78520	0	0	0	0
ASV_78667	0	0	0	0.00479794
ASV_79122	0	0	0	0.0045197
ASV_79528	0	0	0	0
ASV_79670	0	0	0	0.00296076
ASV_80026	0	0	0	0
ASV_80721	0	0	0	0
ASV_80944	0	0	0	0.0246031
ASV_81025	0	0	0	0.00289919
ASV_81061	0	0	0	0
ASV_81358	0	0	0	0.0189864
ASV_81455	0	0	0	0
ASV_81547	0	0	0	0
ASV_81581	0	0	0	0
ASV_81791	0	0	0	0
ASV_81926	0	0	0	0
ASV_82084	0	0	0	0
ASV_82198	0	0	0	0
ASV_82219	0	0	0	0.0134726
ASV_82368	0	0	0	0
ASV_82376	0	0	0	0
ASV_82497	0	0	0	0
ASV_82531	0	0	0	0
ASV_82573	0	0	0	0.0236478
ASV_82675	0	0	0	0
ASV_83002	0	0	0	0
ASV_83045	0	0	0	0
ASV_83057	0	0	0	0
ASV_83059	0	0	0	0
ASV_83093	0	0	0	0.0126239
ASV_83189	0	0	0	0.0168108
ASV_83567	0	0	0	0
ASV_83683	0	0	0	0
ASV_83836	0	0	0	0
ASV_83869	0	0	0	0
ASV_84095	0	0	0	0
ASV_84114	0	0	0	0
ASV_84185	0	0	0	0
ASV_84399	0	0	0	0
ASV_84453	0	0	0	0
ASV_84478	0	0	0	0
ASV_84603	0	0	0	0
ASV_84687	0	0	0	0
ASV_84688	0	0	0	0
ASV_84760	0	0	0	0
ASV_84796	0	0	0	0.0118315
ASV_84799	0	0	0	0
ASV_84801	0	0	0	0.0277803
ASV_84809	0	0	0	0.0304445
ASV_84912	0	0	0	0
ASV_84944	0	0	0	0
ASV_84989	0	0	0	0.0148331
ASV_85000	0	0	0	0
ASV_85004	0	0	0	0
ASV_85035	0	0	0	0
ASV_85122	0	0	0	0
ASV_85246	0	0	0	0
ASV_85269	0	0	0	0
ASV_85304	0	0	0	0
ASV_85306	0	0	0	0
ASV_85323	0	0	0	0
ASV_85324	0	0	0	0
ASV_85326	0	0	0	0
ASV_85327	0	0	0	0
ASV_85333	0	0	0	0
ASV_85342	0	0	0	0
ASV_85353	0	0	0	0
ASV_85359	0	0	0	0
ASV_85365	0	0	0	0
ASV_85366	0	0	0	0
ASV_85377	0	0	0	0
ASV_85383	0	0	0	0
ASV_85413	0	0	0	0
ASV_85421	0	0	0	0
ASV_85429	0	0	0	0
ASV_85433	0	0	0	0
ASV_85471	0	0	0	0
ASV_85483	0	0	0	0
ASV_85494	0	0	0	0
ASV_85496	0	0	0	0
ASV_85500	0	0	0	0
ASV_85501	0	0	0	0
ASV_85507	0	0	0	0.0421125
ASV_85508	0	0	0	0
ASV_85513	0	0	0	0
ASV_85525	0	0	0	0
ASV_85532	0	0	0	0
ASV_85535	0	0	0	0
ASV_85537	0	0	0	0
ASV_85552	0	0	0	0
ASV_85614	0	0	0	0
ASV_85619	0	0	0	0
ASV_85643	0	0	0	0
ASV_85659	0	0	0	0
ASV_85664	0	0	0	0
ASV_85667	0	0	0	0
ASV_85679	0	0	0	0
ASV_85680	0	0	0	0
ASV_85682	0	0	0	0
ASV_85722	0	0	0	0
ASV_85724	0	0	0	0
ASV_85732	0	0	0	0
ASV_85737	0	0	0	0
ASV_85812	0	0	0	0
ASV_85848	0	0	0	0
ASV_85854	0	0	0	0
ASV_85861	0	0	0	0
ASV_85873	0	0	0	0
ASV_85881	0	0	0	0
ASV_85884	0	0	0	0
ASV_85894	0	0	0	0
ASV_85907	0	0	0	0
ASV_85928	0	0	0	0
ASV_85937	0	0	0	0
ASV_85948	0	0	0	0
ASV_85965	0	0	0	0
ASV_85968	0	0	0	0
ASV_85972	0	0	0	0
ASV_85974	0	0	0	0
ASV_85978	0	0	0	0
ASV_86013	0	0	0	0.0129226
Supplementary Table 10.4: Importance component of Random Forest model with Staphylococcus ASVs in corresponding (n=334) control and patient perilesional (n=415), and contralateral (n=407) sites
ASV	Control	Patient	Mean Decrease Accuracy	Mean Decrease Gini
ASV_2	385.252	299.751	378.422	32.199
ASV_3	14.3574	140.733	130.741	5.83264
ASV_5	74.7376	88.8967	111.392	4.17991
ASV_6	-29.3816	60.6962	34.3492	2.51139
ASV_12	11.4742	85.39	84.2494	1.72494
ASV_14	124.777	147.159	173.56	3.56173
ASV_16	53.5316	123.885	124.756	2.58418
ASV_17	-7.15697	14.9717	7.73828	0.670794
ASV_19	9.40182	29.5675	28.216	0.721756
ASV_21	44.4711	59.8626	97.8336	3.73592
ASV_23	60.6712	42.2596	65.1212	0.968553
ASV_25	-5.57596	64.7144	56.2338	1.17195
ASV_27	15.4866	14.3939	20.0842	0.390124
ASV_30	-8.08239	-3.55394	-7.25617	0.246132
ASV_31	105.341	44.1414	115.568	4.04593
ASV_35	56.5177	63.2183	76.2768	0.682668
ASV_36	30.2906	31.2187	41.4582	0.892408
ASV_38	-31.0612	87.7439	62.4761	0.914947
ASV_47	13.2585	74.9516	66.0325	1.14195
ASV_54	-14.2484	47.2412	29.9578	0.706981
ASV_57	2.52933	28.62	25.778	0.530287
ASV_60	-14.4939	74.2801	51.9105	0.829769
ASV_61	11.2995	33.264	33.0846	0.18537
ASV_63	34.1116	8.6534	25.1129	0.245282
ASV_69	-11.5612	85.2902	63.3283	0.576068
ASV_73	1.24888	5.2659	4.7992	0.367911
ASV_82	16.311	5.58419	11.7454	0.161026
ASV_85	7.09013	127.116	104.01	2.60124
ASV_86	74.4653	102.059	124.388	2.51977
ASV_87	32.1026	79.3436	77.3775	1.23
ASV_91	-17.1944	24.68	8.77694	0.409618
ASV_92	24.7575	20.9686	29.4335	0.139992
ASV_96	-75.3417	124.51	79.9561	3.05881
ASV_105	12.6448	1.15544	6.94735	0.112541
ASV_108	-9.96971	4.09009	-2.0349	0.129607
ASV_114	39.7651	32.2279	58.2422	1.56654
ASV_122	5.79531	26.1243	27.4517	0.216746
ASV_124	-19.5116	64.1799	39.1119	2.33194
ASV_127	2.42662	19.3391	19.8787	0.108171
ASV_129	41.6256	87.0711	96.0549	3.63288
ASV_131	10.8287	9.41316	12.69	0.0363405
ASV_147	-1.71841	64.1391	57.0281	0.597765
ASV_149	-27.5632	216.262	177.871	5.21238
ASV_151	0	0	0	0.173563
ASV_169	13.6745	4.79713	11.4495	0.0721213
ASV_176	-24.0835	55.5846	32.0371	1.98619
ASV_185	-30.6188	109.955	89.0414	1.72209
ASV_200	-60.4901	91.3238	61.6604	1.65877
ASV_211	26.0399	38.5641	45.7479	1.50606
ASV_212	1.99615	0.297961	1.21356	0.0148785
ASV_218	-23.9355	60.2619	36.4458	3.00772
ASV_220	-16.4431	78.9992	60.2627	1.76182
ASV_223	-9.37644	67.3952	50.7749	1.36737
ASV_226	0	0	0	0
ASV_240	-4.47839	26.7354	18.9675	0.493994
ASV_241	-78.1607	72.8381	13.8773	1.29025
ASV_242	-9.13406	-22.7343	-23.0426	0.126785
ASV_245	3.31245	11.1766	11.5269	0.0122853
ASV_246	-43.8899	52.8011	16.3146	1.35119
ASV_259	18.6322	43.7023	46.5309	1.38985
ASV_277	0	0	0	0.0816825
ASV_286	-20.2205	20.4688	12.5515	0.128903
ASV_291	11.3157	9.98709	13.5391	0.0523103
ASV_306	-51.5065	63.899	21.231	1.87356
ASV_329	-25.7687	28.6625	7.57845	2.08173
ASV_331	23.9688	16.7743	25.6015	0.156065
ASV_333	8.20549	6.8539	9.33323	0.0537576
ASV_336	3.45976	14.3062	14.4693	0.0212135
ASV_343	7.56217	6.89718	9.29189	0.0290021
ASV_353	-37.5637	73.44	41.9136	2.84794
ASV_357	-23.7749	59.4663	36.6229	1.95695
ASV_365	5.64856	6.92241	8.54521	0.0216949
ASV_372	3.86184	3.72241	5.16867	0.00887503
ASV_374	-71.4664	75.2896	22.1495	1.0689
ASV_378	-19.8507	10.6941	-3.03478	0.460723
ASV_386	8.3737	22.4047	22.5977	0.312575
ASV_390	0	0	0	0
ASV_391	12.0975	6.01179	11.5054	0.0555185
ASV_392	4.68325	-1.04178	2.47571	0.0145271
ASV_396	-18.8334	16.8425	2.79354	0.0952421
ASV_405	1.9989	10.567	10.7418	0.00955464
ASV_425	5.90458	3.95257	6.3295	0.0257797
ASV_429	-15.2358	9.98437	0.0288405	0.105356
ASV_430	-43.0735	77.1	43.8986	2.09764
ASV_431	7.46567	7.71366	10.2423	0.0618717
ASV_432	-6.91265	0.039098	-3.70023	0.376529
ASV_436	24.9127	145.686	127.51	3.17342
ASV_439	2.23037	4.92199	5.26294	0.0176763
ASV_446	2.44511	12.2154	12.3879	0.0103026
ASV_447	-11.3131	17.1766	7.66967	0.0990713
ASV_448	-10.0297	44.1443	29.1606	1.51878
ASV_461	-18.6773	53.5509	33.8282	0.995659
ASV_462	-11.5495	0.888505	-6.06019	0.588242
ASV_470	11.8396	30.8311	30.1636	1.22389
ASV_478	-9.85226	74.6487	56.9894	1.43143
ASV_484	14.3759	17.3381	20.9428	0.0839762
ASV_486	-23.251	1.29339	-13.4855	1.02242
ASV_490	45.4587	42.7995	51.5166	0.578258
ASV_493	0	0	0	0.0127616
ASV_494	-0.737711	65.3066	53.5962	1.92154
ASV_504	0	0	0	0
ASV_507	30.484	35.3296	43.0362	0.498956
ASV_512	-7.76789	71.4185	54.1253	0.665926
ASV_518	-38.4565	55.1348	23.1014	1.23471
ASV_527	3.87007	4.66457	5.78098	0.0189493
ASV_536	1.20999	112.852	91.3069	1.51438
ASV_541	-42.1348	71.8384	36.621	1.60108
ASV_542	-13.5624	0.0631234	-3.94136	0.0956938
ASV_548	-7.74349	58.9222	44.1738	0.854326
ASV_553	34.2716	94.8678	86.8185	1.88088
ASV_557	5.46271	13.8086	14.4369	0.0202754
ASV_579	51.5623	27.9695	48.1242	0.34592
ASV_586	73.6485	21.2809	70.3454	1.76193
ASV_595	5.82486	9.8608	11.1656	0.0325153
ASV_597	-3.29709	77.4243	64.4515	0.894967
ASV_598	0	0	0	0.00115118
ASV_600	-5.41752	5.03003	0.0294726	0.0626111
ASV_606	4.8901	19.7406	20.0144	0.0250608
ASV_609	-57.3147	85.4846	46.6643	1.5048
ASV_610	8.64666	19.6484	20.5499	0.0463874
ASV_639	-3.64097	121.953	101.784	2.10693
ASV_641	5.08946	6.61312	8.05425	0.0177481
ASV_646	-20.8084	19.7695	4.34879	0.46383
ASV_649	1.00001	2.5153	2.49893	0.00394365
ASV_650	5.14365	14.5539	15.1011	0.037461
ASV_657	-13.9495	-1.88955	-5.87396	0.0954077
ASV_661	-75.8397	101.448	47.6455	0.821894
ASV_673	-20.1267	55.647	36.0559	0.822653
ASV_676	13.2395	61.6646	56.918	0.814294
ASV_688	-16.5702	84.1349	63.9176	1.39278
ASV_695	7.61989	23.0998	22.6785	1.18849
ASV_708	5.12222	11.9841	12.3412	0.0866479
ASV_715	2.82418	4.40099	4.96512	0.0159975
ASV_736	-2.41814	8.86043	5.7506	0.456881
ASV_744	-19.5694	181.231	143.819	2.05978
ASV_755	9.36252	16.1426	19.0905	0.163689
ASV_756	28.3277	64.0189	60.7506	1.09742
ASV_771	24.6615	9.08357	21.0058	0.351516
ASV_776	0	0	0	0
ASV_787	-15.8559	47.4679	27.8292	1.24693
ASV_788	5.88226	10.3637	11.4711	0.0195007
ASV_797	-37.2546	-5.53102	-24.1516	0.343246
ASV_822	1.41265	2.87108	3.17765	0.00277568
ASV_825	-29.3438	99.3364	69.0728	1.9381
ASV_829	1.41421	4.12119	4.35713	0.00278326
ASV_839	-15.7711	-12.4343	-17.7835	0.671291
ASV_843	57.8753	61.161	73.0057	2.01075
ASV_845	-12.0201	6.5115	-1.44412	0.392699
ASV_846	-3.14627	8.52459	5.30634	0.127356
ASV_862	0	0	0	0.00830163
ASV_863	7.72049	29.8448	28.1788	0.385249
ASV_873	59.8902	73.1706	87.9183	1.21379
ASV_898	-2.16255	10.879	8.87024	0.665308
ASV_903	-18.1464	24.6442	10.3559	0.635133
ASV_908	1.00001	3.15926	3.25977	0.00535244
ASV_917	-16.3251	18.1826	6.60141	0.388279
ASV_926	0	7.89831	7.90065	0.00429381
ASV_930	1.41343	7.09637	7.24576	0.0130961
ASV_940	42.014	34.445	46.5244	0.268947
ASV_954	8.92417	18.6409	20.082	0.106654
ASV_958	2.99485	9.7695	10.0884	0.0114891
ASV_963	-3.8892	6.93493	3.50654	0.0627646
ASV_971	-9.70464	21.0908	17.0008	0.0506045
ASV_972	59.7971	19.378	50.4342	0.812507
ASV_979	2.635	-0.452854	1.01604	0.0272078
ASV_982	19.7227	-2.11382	9.85387	0.0624456
ASV_989	50.3591	35.1216	50.8044	0.387765
ASV_990	-36.2819	16.5292	-7.515	0.543366
ASV_996	-13.1476	-15.6331	-17.5578	0.0789437
ASV_1022	2.69585	20.1715	17.0121	1.1048
ASV_1023	-12.9722	25.636	13.2583	0.723204
ASV_1025	4.15122	9.63267	10.4856	0.0285407
ASV_1049	1.12117	28.3793	24.2053	0.405162
ASV_1052	-20.71	43.2319	28.7182	0.28683
ASV_1057	3.73373	-2.8493	0.543112	0.0233183
ASV_1059	-51.2184	34.2755	-4.13879	1.06228
ASV_1070	-13.9452	46.8669	29.8953	0.565566
ASV_1077	1.73195	0.475369	1.42762	0.00654772
ASV_1082	-18.861	25.2367	10.1498	0.180613
ASV_1106	160.624	264.322	260.913	7.60609
ASV_1107	-26.3424	84.1955	59.7524	1.30989
ASV_1108	-34.826	66.2613	36.467	1.15464
ASV_1111	1.00001	1.31201	1.63755	0.00916629
ASV_1130	-1.41883	-2.08456	-2.28233	0.391389
ASV_1135	10.8785	48.9346	46.659	0.382305
ASV_1136	11.3881	33.0982	33.448	0.20064
ASV_1148	-23.9002	40.6081	18.6259	0.708746
ASV_1170	-11.196	30.2029	17.9992	0.852911
ASV_1176	-7.73086	14.1988	8.69036	0.100226
ASV_1194	-22.2571	12.0847	-3.12028	0.433903
ASV_1200	-18.1521	-1.38265	-11.1509	0.154549
ASV_1206	0	0	0	0
ASV_1225	2.23276	4.2306	4.75995	0.00941084
ASV_1233	-0.162645	64.9181	50.324	1.21424
ASV_1246	-18.5364	13.0193	-0.470037	0.23781
ASV_1247	3.59919	-1.51355	1.24636	0.0108466
ASV_1257	5.28447	18.6294	19.0975	0.0348932
ASV_1274	-2.9112	6.19287	3.92839	0.175012
ASV_1278	-26.3129	43.4532	22.537	0.509394
ASV_1305	18.2792	146.597	126.812	3.33357
ASV_1322	-35.8004	26.7014	-1.28471	0.580212
ASV_1327	-34.7979	51.029	22.023	0.446289
ASV_1332	3.30806	11.063	11.4192	0.0112671
ASV_1339	0	0	0	0
ASV_1341	-7.97463	-0.0418505	-4.3412	0.247495
ASV_1362	-7.88634	8.60744	3.9474	0.0204972
ASV_1372	0	6.95618	6.93412	0.00391104
ASV_1376	-29.5906	55.5812	32.8772	0.520333
ASV_1390	-13.3553	23.1985	11.1798	0.320124
ASV_1397	-25.8324	25.7941	7.38144	0.587827
ASV_1408	0	0	0	0.253889
ASV_1410	24.9748	25.524	31.0735	0.723756
ASV_1412	-17.4403	66.9119	41.7771	1.21716
ASV_1416	21.1531	21.223	27.544	0.138098
ASV_1420	-6.56383	-8.75571	-9.84653	0.207504
ASV_1424	10.3526	46.9054	43.5375	0.582114
ASV_1434	81.8233	110.63	112.368	2.03486
ASV_1446	-21.3082	24.9975	8.43564	1.0094
ASV_1447	12.8457	16.863	19.6509	0.0626323
ASV_1451	-30.1421	12.648	-9.70946	0.403546
ASV_1456	-3.69862	-3.24186	-3.82338	0.0370981
ASV_1470	0	3.76764	3.78391	0.00471062
ASV_1472	0.212088	4.34604	3.78215	0.240873
ASV_1475	2.82298	5.46712	5.9996	0.0067938
ASV_1483	-7.41789	97.7101	75.6477	1.41314
ASV_1499	-16.2583	-5.93977	-11.8182	0.138357
ASV_1542	-33.3083	1.97568	-13.9498	0.248076
ASV_1546	-35.0753	40.8534	11.6351	0.49047
ASV_1550	-8.30359	-2.55842	-5.74849	0.0229284
ASV_1569	0	0	0	0.191459
ASV_1573	0	0	0	0.000294504
ASV_1586	144.759	186.211	184.943	3.34479
ASV_1588	18.0505	73.5894	63.8085	2.05972
ASV_1593	-22.0333	49.2013	29.3737	0.558851
ASV_1598	-14.1092	23.9333	10.9937	0.329626
ASV_1604	-12.8363	15.3215	7.47059	0.0444626
ASV_1606	-16.257	108.425	80.7795	1.28517
ASV_1615	-6.7623	9.85566	4.08414	0.295454
ASV_1624	1.99829	-1.86821	-0.271176	0.0267283
ASV_1625	-22.1754	30.2901	12.8425	0.319928
ASV_1666	1.41237	9.42573	9.45694	0.00447149
ASV_1675	49.9913	34.4597	50.5121	0.379166
ASV_1682	0	0	0	0
ASV_1700	-25.7904	54.7891	30.2995	0.792008
ASV_1725	4.91311	14.6892	15.2007	0.0236218
ASV_1727	-12.2283	-2.96084	-9.94407	0.457917
ASV_1735	-26.6439	90.2928	64.1529	1.3999
ASV_1742	12.4155	37.4887	33.1061	0.549351
ASV_1786	2.27477	25.3	21.9027	0.483336
ASV_1839	-19.1254	14.8019	0.991296	0.550903
ASV_1858	26.6123	75.8462	67.7266	1.34692
ASV_1860	11.1435	21.1539	19.5216	0.248722
ASV_1870	14.1434	44.2559	40.7822	1.07398
ASV_1877	18.929	18.1488	22.4231	0.234006
ASV_1879	0	0	0	0
ASV_1884	1.99158	8.38627	8.54088	0.0065233
ASV_1894	-39.9226	53.7374	21.5919	0.53753
ASV_1905	-16.9945	18.0741	6.98614	0.187217
ASV_1908	-11.4214	75.5894	55.8226	1.50089
ASV_1913	-31.7262	-28.3925	-39.8955	0.550538
ASV_1915	7.60746	17.0689	17.8102	0.0367233
ASV_1916	-33.6045	34.7959	8.81152	0.310822
ASV_1932	1.41412	3.74167	3.97647	0.00883136
ASV_1941	4.57475	13.5477	13.9757	0.023254
ASV_1950	-13.619	27.281	13.0483	0.473393
ASV_1963	0	0	0	0
ASV_1992	1.00001	4.23259	4.34264	0.00112879
ASV_2003	91.2616	105.786	115.847	1.63028
ASV_2028	0	0	0	0.105239
ASV_2033	67.9486	128.053	124.54	2.14555
ASV_2035	55.7885	83.3144	80.8015	1.03418
ASV_2037	19.0421	35.2752	32.9958	0.382889
ASV_2048	-0.644714	18.6909	13.5944	0.624269
ASV_2051	2.44449	4.42261	5.03704	0.00408003
ASV_2058	-15.6771	24.8485	10.5544	0.220937
ASV_2067	-14.6529	83.5108	57.8559	0.920545
ASV_2071	17.7442	17.9875	23.2778	0.280896
ASV_2082	-30.2938	15.5007	-3.602	0.15135
ASV_2084	-9.97661	20.6093	9.0927	0.725333
ASV_2087	7.09264	13.4341	14.6545	0.184715
ASV_2096	19.3237	15.8532	21.9014	0.114813
ASV_2103	0	5.4756	5.47649	0.00992826
ASV_2109	-8.04536	-3.13971	-7.34562	0.312728
ASV_2133	0.557475	4.87805	4.39514	0.0420597
ASV_2137	-11.1774	34.2216	20.4539	0.473795
ASV_2142	-30.0227	17.5972	-3.56129	0.463092
ASV_2163	0	0	0	0
ASV_2166	16.9306	34.1903	35.7821	0.156855
ASV_2167	3.70341	46.9833	36.7911	0.57102
ASV_2177	0	0	0	0.10935
ASV_2192	13.7966	8.88666	13.7884	0.304503
ASV_2224	-15.2962	13.2391	3.52958	0.184459
ASV_2228	2.22997	4.14374	4.69919	0.00490137
ASV_2239	-28.5771	3.1573	-14.6475	0.83636
ASV_2244	-13.8245	-24.1796	-25.3347	0.282124
ASV_2252	5.90687	9.8223	10.9975	0.0343696
ASV_2287	-30.2069	27.8354	4.39717	0.562941
ASV_2292	-1.42644	10.0902	9.19089	0.0727358
ASV_2301	-29.1687	52.8799	29.7048	1.15798
ASV_2320	-17.0328	5.48602	-5.45721	0.319657
ASV_2340	-34.4091	55.9429	30.5257	0.54724
ASV_2341	17.9395	28.195	31.7303	0.122551
ASV_2353	3.73304	5.22753	6.05723	0.0283195
ASV_2365	0	0	0	0
ASV_2399	9.5162	10.0249	12.8592	0.0622968
ASV_2402	-1.80393	1.85587	0.476536	0.112538
ASV_2414	5.45901	10.6957	11.6774	0.0499274
ASV_2434	-5.50006	-0.494076	-3.24504	0.0374246
ASV_2459	0	0	0	0.00300401
ASV_2495	-10.4538	10.868	5.04153	0.047836
ASV_2496	-15.5101	13.3426	1.72482	0.273922
ASV_2499	-6.48854	6.83551	1.61129	0.156658
ASV_2505	-29.6664	22.934	1.28308	0.398861
ASV_2513	2.27684	8.60447	7.59994	0.0894208
ASV_2520	-2.07208	7.26146	4.10056	0.0979938
ASV_2529	-39.1724	18.802	-8.63262	0.320407
ASV_2536	-16.3259	-6.18205	-12.9137	0.114022
ASV_2561	-42.2126	65.1676	29.0715	0.709275
ASV_2593	1.72798	1.80631	2.15233	0.00837078
ASV_2606	4.10295	18.4867	14.2776	0.199533
ASV_2616	-26.158	31.9043	12.5416	0.234761
ASV_2619	0	1.99896	1.99969	0.00744517
ASV_2635	-8.93002	21.9564	15.7822	0.127787
ASV_2653	-12.4445	15.8781	5.43351	0.095042
ASV_2672	1.73155	5.87124	6.09246	0.00514518
ASV_2678	0.255539	17.7945	12.519	0.126208
ASV_2681	-6.21113	2.98939	-0.95307	0.0635583
ASV_2695	0	0	0	0
ASV_2711	1.00001	0.720002	1.10588	0.00675047
ASV_2719	-10.6219	7.88557	0.303632	0.487199
ASV_2725	3.73845	-0.226942	2.32418	0.0287285
ASV_2750	0	0	0	0.011326
ASV_2752	7.41819	7.05683	9.40021	0.0328746
ASV_2755	-17.7177	26.1356	10.4197	0.26019
ASV_2780	-9.8856	-3.34285	-6.9095	0.0469541
ASV_2791	6.7225	10.2366	11.9374	0.171906
ASV_2813	-7.74963	15.211	7.43902	0.172996
ASV_2828	1.00001	3.84112	3.81551	0.00253934
ASV_2833	0	0	0	0.0100626
ASV_2842	-4.39784	-27.0652	-24.0088	0.740566
ASV_2847	-6.64087	-8.89355	-9.80636	0.177206
ASV_2855	-3.77234	19.5364	11.7261	0.322926
ASV_2869	0	0	0	0
ASV_2870	1.00001	7.20142	7.19044	0.00511137
ASV_2889	0	0	0	0.0843124
ASV_2890	-13.6965	14.5517	4.53041	0.164931
ASV_2902	109.134	92.5897	116.618	1.69203
ASV_2903	-43.8581	97.429	58.1109	0.744491
ASV_2907	-14.2666	2.86087	-4.45866	0.107025
ASV_2910	-21.4832	10.7198	-2.68886	0.141923
ASV_2920	1.41035	7.8133	7.83242	0.00965459
ASV_2935	-7.78034	32.1699	22.8763	0.362545
ASV_2963	-40.7753	46.0956	16.5086	0.265584
ASV_2972	9.28963	49.3848	38.7209	0.521069
ASV_2987	0	0	0	0
ASV_3008	-28.1325	32.4607	10.8632	0.365571
ASV_3011	2.44251	9.84087	10.0669	0.0149392
ASV_3012	-27.2236	5.11623	-8.41446	0.1703
ASV_3042	0	0	0	0
ASV_3047	-5.56631	12.3726	6.66979	0.121756
ASV_3053	-4.01454	-0.433421	-2.19267	0.0171767
ASV_3081	4.11776	24.4374	24.5407	0.0519563
ASV_3085	0.277767	18.1571	13.2234	0.12858
ASV_3090	-2.84222	14.4597	9.94814	0.285127
ASV_3100	7.26463	17.503	18.2024	0.0403212
ASV_3110	-13.8201	2.14108	-5.36371	0.101476
ASV_3121	0	0	0	0.379684
ASV_3162	9.69348	23.1687	20.6411	0.452936
ASV_3179	2.19704	-3.45387	-0.421806	0.0693897
ASV_3204	20.005	28.9988	29.773	0.341174
ASV_3218	-15.5305	9.08292	-0.724962	0.155722
ASV_3299	-11.5042	17.6295	10.4546	0.0407249
ASV_3318	4.52486	31.2139	24.8301	0.579214
ASV_3319	1.00001	6.16159	6.10352	0.0192975
ASV_3327	0	3.04995	3.0038	0.00934558
ASV_3328	0.919501	20.9857	16.922	0.183796
ASV_3335	-2.78875	4.79288	2.6793	0.0923637
ASV_3337	-0.431059	-18.7737	-13.7123	0.29626
ASV_3347	5.48726	4.04362	6.21685	0.0162979
ASV_3349	0	0	0	0
ASV_3356	3.31254	15.7822	16.079	0.0235172
ASV_3360	-38.4761	9.42551	-13.3198	0.350634
ASV_3364	-1.97555	42.9024	31.0188	0.611821
ASV_3374	0	0	0	0.0308579
ASV_3376	-11.2853	11.9911	3.12767	0.231117
ASV_3378	-30.4881	33.5109	9.37075	0.495335
ASV_3389	-26.4769	12.0062	-5.40768	0.34712
ASV_3402	0	0	0	0
ASV_3426	3.45913	8.49792	8.86154	0.015571
ASV_3437	81.9196	49.8217	83.1336	0.846042
ASV_3449	-19.405	45.5557	26.2779	0.443067
ASV_3471	-38.0687	39.6405	6.13381	0.501215
ASV_3479	1.00001	-0.54418	0.0351564	0.00843869
ASV_3487	20.5199	57.3509	51.3876	0.517901
ASV_3496	-10.6349	8.91396	0.825294	0.205198
ASV_3498	-16.0492	-4.84134	-11.9847	0.0744121
ASV_3502	-33.5703	15.8727	-5.9845	0.174461
ASV_3505	6.92242	17.614	18.321	0.157214
ASV_3522	-0.227327	19.2824	15.1408	0.380425
ASV_3524	0	0	0	0.00334065
ASV_3535	18.7491	14.2538	20.2915	0.339345
ASV_3537	33.6289	26.3998	35.7999	0.27102
ASV_3569	-10.3178	-6.74357	-10.5533	0.170284
ASV_3589	-3.5778	4.82671	1.81803	0.0381549
ASV_3631	19.2776	39.6661	35.786	0.419468
ASV_3636	0	0	0	0
ASV_3638	0	4.03076	4.03062	0.0030337
ASV_3642	-25.9793	-15.0306	-23.4916	0.146572
ASV_3650	51.4215	93.9144	87.6811	1.14051
ASV_3657	-2.42938	-32.6696	-25.4719	0.496196
ASV_3662	-13.711	22.8984	12.5367	0.264568
ASV_3672	6.22306	22.5841	21.2426	0.192861
ASV_3675	-24.144	18.7956	2.87804	0.178871
ASV_3682	2.6442	4.62466	5.16513	0.039104
ASV_3705	2.23237	-0.0252395	1.35282	0.0195791
ASV_3706	1.41406	17.3534	17.3827	0.047354
ASV_3711	-4.16672	12.2689	8.01748	0.0913885
ASV_3714	6.53485	31.2566	31.3807	0.0873421
ASV_3725	5.03394	-0.733516	2.67467	0.0633377
ASV_3733	2.44392	15.2931	15.3701	0.0257736
ASV_3734	37.159	61.3176	62.4897	1.0138
ASV_3741	-0.240746	22.0395	15.324	0.155962
ASV_3756	1.73123	3.68189	4.00749	0.00879088
ASV_3764	5.64871	10.4158	11.6637	0.0309978
ASV_3794	2.23083	5.24153	5.68084	0.0191111
ASV_3819	0	0	0	0
ASV_3822	-16.3376	18.8679	6.14377	0.305972
ASV_3830	4.04428	10.6825	10.7948	0.102323
ASV_3831	-10.201	42.9711	30.1918	0.383229
ASV_3833	-12.4258	-0.363108	-5.11892	0.12509
ASV_3836	1.5988	7.14332	5.88396	0.164063
ASV_3845	-0.299117	14.6123	10.0228	0.300955
ASV_3850	0	-1.00001	-1.00001	0.00364364
ASV_3862	9.58863	2.30842	7.26006	0.192438
ASV_3886	97.8121	94.6513	111.535	1.56258
ASV_3890	-4.23203	11.621	6.30558	0.164521
ASV_3895	-17.47	10.2616	-0.74651	0.48249
ASV_3899	17.4227	22.1753	25.0952	0.401029
ASV_3935	3.9065	7.13789	6.39165	0.0779763
ASV_3941	-9.94107	4.20469	-1.21297	0.0444137
ASV_3947	2.95901	9.35632	9.82083	0.0171821
ASV_3948	0	0	0	0.0118171
ASV_3961	-24.6499	9.04156	-6.4909	0.274347
ASV_3972	42.6806	78.4922	72.0799	0.800649
ASV_4008	6.33718	33.5166	27.385	0.411738
ASV_4013	-33.7657	89.8192	50.0567	0.9828
ASV_4045	3.86698	-2.22531	0.864069	0.0203547
ASV_4058	8.2359	32.8982	33.2115	0.0912696
ASV_4083	-6.96653	4.51301	0.88209	0.0391445
ASV_4085	-6.02504	9.39508	3.55635	0.285986
ASV_4108	-6.71716	2.19445	-0.642764	0.0558559
ASV_4119	0	0	0	0
ASV_4120	-2.40337	-1.9525	-2.68316	0.0519638
ASV_4127	-7.24347	19.7135	11.3597	0.182751
ASV_4206	-39.0576	42.9513	14.594	0.189603
ASV_4208	1.13684	57.1996	44.4762	0.6742
ASV_4222	1.41368	1.41362	1.99924	0.0115046
ASV_4227	19.4246	28.17	31.2691	0.125129
ASV_4248	0	0	0	0.0056228
ASV_4273	-10.4984	20.5644	12.7119	0.0812793
ASV_4279	1.867	-7.0315	-4.27849	0.268231
ASV_4293	0	0	0	0.00837374
ASV_4332	1.94435	15.5337	12.1955	0.0752652
ASV_4338	3.59893	7.63097	8.36645	0.0249636
ASV_4380	15.4527	24.9421	24.3814	0.246991
ASV_4409	11.8003	31.0216	27.2545	0.522575
ASV_4426	0	0	0	0.62706
ASV_4429	13.4554	38.505	33.8775	0.538238
ASV_4431	10.2342	8.82898	12.2803	0.05032
ASV_4456	0	0	0	0
ASV_4458	-7.68367	-3.12464	-6.24706	0.135859
ASV_4477	26.4693	55.7875	52.4674	0.866575
ASV_4492	4.22619	21.2362	21.4563	0.0515384
ASV_4503	37.9571	85.5443	78.8909	1.18416
ASV_4508	3.73477	8.62723	9.18983	0.0170737
ASV_4550	-7.96205	-5.98158	-8.55626	0.01744
ASV_4551	9.68543	-0.895515	3.95775	0.0719481
ASV_4590	0	0	0	0.0203927
ASV_4594	-0.883014	20.4964	11.802	0.26038
ASV_4627	7.1464	8.21472	9.95013	0.0314482
ASV_4635	0	0	0	0.010738
ASV_4684	5.63078	7.05582	8.66294	0.0257952
ASV_4690	0	0	0	0
ASV_4694	1.00001	1.99866	2.23557	0.0028666
ASV_4730	0	0	0	0
ASV_4740	29.751	72.278	66.4368	0.900085
ASV_4742	20.6825	26.5549	27.5485	0.382654
ASV_4744	4.99018	6.04112	7.4386	0.043981
ASV_4757	0	0	0	0
ASV_4816	-22.1547	20.6727	5.32287	0.17313
ASV_4823	-7.93765	8.67404	1.37849	0.0537721
ASV_4837	-9.58698	3.87571	-2.17321	0.0847433
ASV_4840	-12.8368	-6.87758	-11.7578	0.130813
ASV_4874	0	0	0	0.0237767
ASV_4908	-20.0453	4.59208	-7.07371	0.195897
ASV_4912	-17.9229	-2.3573	-11.0427	0.0907286
ASV_4932	1.9991	-0.0244107	0.943677	0.0121733
ASV_4959	-4.9288	-4.43454	-5.80992	0.0937907
ASV_5002	-12.9586	13.9451	5.86673	0.0633458
ASV_5007	0	0	0	0.400866
ASV_5012	-12.0531	-24.9318	-25.2039	0.147004
ASV_5042	-5.21741	-10.3737	-10.2566	0.0998719
ASV_5061	0	0	0	0
ASV_5066	13.2868	31.8744	29.1228	0.402713
ASV_5077	2.58838	12.9746	11.7615	0.249269
ASV_5099	-16.4154	25.1544	12.2713	0.318401
ASV_5104	2.22875	10.5964	10.565	0.0239824
ASV_5116	-11.2705	3.23115	-3.10886	0.0419286
ASV_5127	-12.5685	10.6258	4.44422	0.245055
ASV_5140	17.0679	26.932	27.0594	0.304818
ASV_5146	0	0	0	0
ASV_5157	-19.5089	1.43723	-9.76284	0.201617
ASV_5161	-23.446	-2.20632	-14.2542	0.197882
ASV_5182	1.4126	9.6137	9.71761	0.0205645
ASV_5205	20.8436	41.7363	41.7563	0.710969
ASV_5207	0	0	0	0.256893
ASV_5210	-5.07546	24.6639	15.6871	0.238027
ASV_5216	-13.8238	7.41959	-0.611657	0.198218
ASV_5224	-40.5949	41.6421	10.4851	0.469536
ASV_5227	-13.5589	15.0996	6.40113	0.0801219
ASV_5232	4.38979	14.71	14.7303	0.054482
ASV_5248	-2.5243	6.22057	3.53874	0.0411676
ASV_5261	25.4913	37.6019	36.8627	0.364057
ASV_5262	1.00001	5.38278	5.30155	0.00574054
ASV_5276	-1.98485	40.8884	29.9186	0.46262
ASV_5280	2.39551	11.045	9.23226	0.0492558
ASV_5307	0	0	0	0.0202329
ASV_5324	24.125	43.5517	41.2852	0.532572
ASV_5332	5.45746	9.99075	10.1742	0.17667
ASV_5336	-42.3701	41.1009	12.2047	0.321377
ASV_5339	6.12631	13.6055	12.0861	0.0808915
ASV_5346	16.596	30.9868	28.5641	0.270959
ASV_5366	0	0	0	0.00780506
ASV_5399	-7.69094	0.643159	-3.17339	0.0676202
ASV_5402	3.75989	-1.38328	1.69148	0.0130601
ASV_5407	0	0	0	0.0673439
ASV_5419	3.15446	22.7236	22.7937	0.0376793
ASV_5421	-15.753	-6.44924	-12.8509	0.0603596
ASV_5445	0	0	0	0.135101
ASV_5446	-2.62478	22.5086	19.8035	0.0632945
ASV_5448	-8.81845	-1.94571	-5.89869	0.0512097
ASV_5468	-24.3768	11.2924	-3.5762	0.32261
ASV_5476	0	0	0	0.0115064
ASV_5537	0	0	0	0.00983641
ASV_5543	1.00001	-1.3479	-0.835556	0.00323455
ASV_5550	0	0	0	0.00180091
ASV_5562	0	0	0	0.0221866
ASV_5570	-14.3451	-0.627709	-8.13478	0.101554
ASV_5572	-18.4466	4.15554	-6.13907	0.383476
ASV_5574	-3.85022	-0.473897	-1.35367	0.041191
ASV_5576	0	0	0	0
ASV_5595	2.63316	9.05956	9.44106	0.0307997
ASV_5602	0	0	0	0.136266
ASV_5616	0	0	0	0
ASV_5633	-2.68351	-1.00001	-2.88153	0.0250996
ASV_5638	2.23278	4.92526	5.34496	0.0104219
ASV_5647	2.4438	18.3208	18.3925	0.0361469
ASV_5652	-16.6953	-8.78878	-14.4495	0.065332
ASV_5664	-22.6445	12.3743	-2.30022	0.404064
ASV_5681	19.1161	82.8459	68.4137	1.32383
ASV_5724	0	0	0	0
ASV_5741	-10.3841	16.6918	6.38203	0.351667
ASV_5759	9.50024	9.95725	11.7832	0.171608
ASV_5779	3.73306	4.22823	5.14758	0.00689621
ASV_5781	-12.4096	12.4148	3.71529	0.195291
ASV_5784	-6.48258	19.9059	14.2295	0.126989
ASV_5785	3.73066	-3.46266	0.990479	0.0966826
ASV_5808	-9.12581	11.1818	3.18172	0.217198
ASV_5814	0	0	0	0.000852902
ASV_5826	0	0	0	0
ASV_5852	0	2.64512	2.64522	0.0163678
ASV_5865	39.8814	45.4905	50.5797	0.683579
ASV_5868	0	0	0	0
ASV_5883	5.50985	18.8366	15.4275	0.135501
ASV_5900	0	0	0	0.00309094
ASV_5908	-12.5658	14.3541	5.94429	0.24444
ASV_5911	-4.4498	-11.4944	-11.7469	0.0247638
ASV_5919	1.99958	4.45176	4.74727	0.00825355
ASV_5922	-4.01911	8.25366	4.25135	0.206898
ASV_5957	3.04549	10.344	8.80215	0.0605034
ASV_5963	1.72995	2.51975	3.0427	0.0186259
ASV_5978	0.739056	40.4938	30.5745	0.420232
ASV_5991	0	0	0	0.0162474
ASV_5993	5.4683	24.369	24.5944	0.0369174
ASV_6006	10.9551	29.6544	25.4494	0.241724
ASV_6010	-24.2435	12.3142	-3.485	0.263276
ASV_6030	56.054	30.819	54.7696	0.632837
ASV_6041	-0.849825	-14.7033	-10.9503	0.0780462
ASV_6043	6.0836	29.2169	23.5345	0.302045
ASV_6056	-4.0667	2.36808	0.133248	0.0250884
ASV_6063	3.59772	23.6083	23.5876	0.081606
ASV_6137	2.44673	5.43505	5.9294	0.00972372
ASV_6140	0.716849	11.8562	10.195	0.0647199
ASV_6147	0	0	0	0.0336989
ASV_6172	0	0	0	0.0249025
ASV_6183	-15.1795	14.5073	1.76284	0.325025
ASV_6200	0	0	0	0.00992155
ASV_6210	0	0	0	0.0488099
ASV_6216	6.63929	23.1316	19.5974	0.400358
ASV_6236	2.44735	4.80164	5.41779	0.0169011
ASV_6273	0	0	0	0.0624223
ASV_6290	-18.4272	28.8125	12.6357	0.346004
ASV_6311	0	0	0	0.000241148
ASV_6350	0	0	0	0.00184662
ASV_6362	-7.61471	7.53311	1.33778	0.11882
ASV_6370	-16.1263	9.61091	-0.070907	0.127875
ASV_6391	-13.8149	-9.11077	-13.6174	0.0924844
ASV_6455	-6.90662	5.87405	1.16938	0.0866012
ASV_6462	0	0	0	0
ASV_6484	0	0	0	0
ASV_6486	-15.1109	-8.03254	-12.8855	0.0814676
ASV_6496	0	0	0	0
ASV_6499	-5.41348	0.773616	-2.26615	0.0278275
ASV_6501	0	0	0	0.000517125
ASV_6502	16.5866	14.4632	18.0426	0.294445
ASV_6508	6.23162	11.1505	12.4437	0.0583159
ASV_6511	0	0	0	0.00235345
ASV_6517	0	0	0	0
ASV_6524	0	0	0	0.00644659
ASV_6533	-13.8038	-5.47129	-11.3385	0.0857658
ASV_6534	2.44606	12.8354	12.9246	0.0250386
ASV_6555	9.97129	6.92618	10.7445	0.0576038
ASV_6566	11.061	28.0326	25.1822	0.246128
ASV_6584	2.44691	-1.73201	0.953967	0.0489335
ASV_6596	0	0	0	0
ASV_6634	0	0	0	0
ASV_6639	0	0	0	0.00259163
ASV_6666	-8.19677	0.601223	-3.83886	0.0270966
ASV_6676	-14.4154	-4.97875	-11.2931	0.0812626
ASV_6689	-1.06812	-16.4225	-11.789	0.158202
ASV_6696	6.62887	5.82976	8.07296	0.0456504
ASV_6702	1.00001	5.94475	6.01956	0.00503151
ASV_6705	1.82144	3.83473	3.75995	0.498041
ASV_6718	4.11671	7.4769	8.35701	0.0170316
ASV_6738	-8.7192	-2.30161	-6.3812	0.0621544
ASV_6739	10.5674	13.0423	15.2097	0.234581
ASV_6766	3.86969	5.13627	6.10063	0.0113038
ASV_6772	-1.26558	-2.62065	-2.65815	0.0189999
ASV_6844	0	0	0	0.120309
ASV_6846	0	0	0	0.000662417
ASV_6847	-14.6224	8.3964	-4.44552	0.0509289
ASV_6852	0	0	0	0
ASV_6909	0	0	0	0.023341
ASV_6910	0	0	0	0
ASV_6922	-9.61273	11.8009	5.7078	0.101239
ASV_6937	-9.33574	22.9984	13.4667	0.154647
ASV_6941	0	0	0	0.00237425
ASV_6977	0	0	0	0
ASV_7091	0	0	0	0.0049591
ASV_7111	-18.1759	-46.7844	-44.8767	0.27654
ASV_7121	1.00001	9.78451	9.83867	0.00609407
ASV_7130	0	3.15985	3.16147	0.00247838
ASV_7139	21.6756	14.0412	21.0259	0.615926
ASV_7162	0	0	0	0.00223677
ASV_7174	0	0	0	0
ASV_7182	0	0	0	0.0672596
ASV_7201	0	0	0	0.0780547
ASV_7216	0	0	0	0.00110353
ASV_7233	0	0	0	0.00190179
ASV_7237	0	0	0	0.0012113
ASV_7251	22.892	62.1193	54.8833	0.938142
ASV_7256	-5.79525	-10.0114	-10.7761	0.315879
ASV_7294	-8.86845	-24.0442	-22.6905	0.0724433
ASV_7295	0	0	0	0
ASV_7326	6.97989	9.95109	11.5645	0.0716741
ASV_7332	0	5.22382	5.24145	0.00905873
ASV_7338	-4.30541	-1.89158	-3.33645	0.0448379
ASV_7341	0	0	0	0.00167768
ASV_7370	28.6862	52.8337	48.7202	0.51029
ASV_7388	8.70282	31.3225	31.8293	0.0897269
ASV_7395	0	0	0	0.00498795
ASV_7415	12.142	26.4006	23.6506	0.333624
ASV_7427	0	0	0	0
ASV_7451	1.00001	0	1.00001	0.0102833
ASV_7471	-12.2763	-10.7484	-14.9087	0.167202
ASV_7497	7.54583	1.99874	6.29203	0.0503838
ASV_7527	-6.47646	-3.90559	-5.86357	0.0217423
ASV_7528	0	0	0	0.00405513
ASV_7529	-5.54957	20.0151	11.1835	0.321044
ASV_7534	-10.7783	20.6619	9.8522	0.26646
ASV_7543	-10.1796	15.3081	8.98779	0.0530515
ASV_7546	0	0	0	0
ASV_7555	0	1.84337	1.88205	0.00501984
ASV_7575	1.41026	-1.73091	-0.417924	0.0128181
ASV_7631	-17.7774	-2.90482	-9.00701	0.151121
ASV_7636	2.82623	11.008	10.9146	0.0110118
ASV_7654	13.1454	18.8794	21.7742	0.0774302
ASV_7656	-5.58466	-1.30133	-3.98055	0.104163
ASV_7658	-14.4051	57.5641	37.4515	0.51999
ASV_7680	1.00001	3.31507	3.44188	0.000737677
ASV_7681	0	0	0	0
ASV_7698	10.0006	14.5854	15.1995	0.35951
ASV_7708	-5.09029	3.68005	1.3638	0.0296868
ASV_7718	5.40327	9.92063	11.0851	0.0442455
ASV_7732	5.8195	6.7099	8.37084	0.0258643
ASV_7733	2.44708	8.70997	8.79936	0.0175372
ASV_7769	-19.9351	22.099	11.5502	0.256155
ASV_7774	2.23217	6.34251	6.38102	0.0123457
ASV_7777	-1.51304	8.30501	4.76469	0.0516175
ASV_7789	-2.00111	0.290495	-0.854132	0.0388297
ASV_7801	0	-1.00001	-1.00001	0.215525
ASV_7803	0	0	0	0.00517852
ASV_7834	0	0	0	0
ASV_7872	0	0	0	0
ASV_7879	-7.63563	22.7196	12.7397	0.264311
ASV_7892	-14.9886	-14.038	-17.7375	0.0968221
ASV_7909	-14.5231	-26.4632	-28.3158	0.124351
ASV_7910	0	-1.73153	-1.73159	0.0159413
ASV_7912	1.41292	2.64177	2.99862	0.0116617
ASV_7914	12.2037	29.0583	26.259	0.199598
ASV_7929	-8.81892	17.5326	13.4032	0.189809
ASV_7961	-0.880817	29.7747	25.045	0.403792
ASV_7964	0	0	0	0.399099
ASV_7985	0	0	0	0.00287109
ASV_7987	-13.5032	-10.9995	-15.2652	0.0651751
ASV_8047	1.41321	4.16883	4.3912	0.00781604
ASV_8064	6.6203	4.38291	7.18309	0.0534179
ASV_8075	-5.63629	4.8407	0.987869	0.0707069
ASV_8077	0	0	0	0.00271604
ASV_8082	6.23561	25.3572	25.4973	0.0720209
ASV_8086	-3.14266	20.7874	13.4774	0.161692
ASV_8105	-1.38712	-1.41384	-1.9124	0.0235377
ASV_8106	-6.99426	-8.53392	-9.95888	0.0396828
ASV_8119	-16.0777	10.2875	0.0810415	0.0986354
ASV_8128	-6.65965	7.23643	2.78121	0.0250119
ASV_8155	5.46439	-24.5151	-18.8776	0.158094
ASV_8160	2.2297	2.83718	3.39943	0.00729571
ASV_8185	1.41093	-1.99987	-0.757227	0.0178485
ASV_8214	0	0	0	0.028627
ASV_8223	0	0	0	0
ASV_8229	12.097	43.4847	37.9706	0.726432
ASV_8253	-21.0373	23.4174	7.76461	0.257195
ASV_8275	-47.6452	32.3479	-0.796866	0.28871
ASV_8280	-0.981106	31.087	21.4311	0.484365
ASV_8288	17.5758	27.9479	28.3763	0.336512
ASV_8292	0	0	0	0
ASV_8322	-13.5733	29.6456	22.7287	0.21763
ASV_8348	1.34328	1.0349	1.50041	0.166494
ASV_8350	0.150145	14.5356	9.8379	0.0763153
ASV_8352	-8.97744	10.3925	4.80678	0.0321472
ASV_8357	57.1191	21.7465	46.8966	0.979031
ASV_8377	4.57285	7.04999	7.99392	0.0247074
ASV_8387	-0.9717	-3.78102	-3.31785	0.04673
ASV_8402	4.3514	24.3585	24.3666	0.0353669
ASV_8407	55.8914	36.2544	56.182	0.390041
ASV_8411	0	0	0	0
ASV_8433	0	0	0	0.00116879
ASV_8440	16.3207	20.9961	24.4771	0.0705785
ASV_8459	-0.560085	-21.0384	-17.8584	0.205377
ASV_8463	-15.4535	57.6301	36.7889	0.522903
ASV_8470	1.00001	6.2394	6.31489	0.0221458
ASV_8498	0	0	0	0.0242388
ASV_8509	0	0	0	0
ASV_8517	-21.841	-11.4878	-19.9039	0.194722
ASV_8529	1.00001	8.48343	8.4297	0.00466388
ASV_8565	1.00001	3.63336	3.56722	0.00664299
ASV_8591	1.99873	0.26902	1.2187	0.0127703
ASV_8625	0	0	0	0
ASV_8663	0	0.581324	0.573703	0.0129265
ASV_8709	-10.3948	6.47751	0.0492969	0.0762085
ASV_8735	0	0	0	0
ASV_8736	2.23529	0.0385171	1.21146	0.00948422
ASV_8761	0	0	0	0.0653419
ASV_8765	-10.1793	5.52945	-0.132566	0.059299
ASV_8794	0	0	0	0.0313302
ASV_8797	16.6381	24.1474	24.7191	0.135044
ASV_8804	-15.006	22.826	10.2443	0.193257
ASV_8876	-22.4591	-0.678724	-10.6815	0.563481
ASV_8913	-7.43718	3.54223	-1.07364	0.043351
ASV_8974	10.1621	12.4123	14.2366	0.184703
ASV_8995	0	3.3459	3.35372	0.00172198
ASV_9000	1.00001	-1.73114	-0.983311	0.00820795
ASV_9038	0	0	0	0.00136207
ASV_9042	1.72888	6.01631	6.16113	0.0299228
ASV_9049	0	0	0	0.00711699
ASV_9062	-15.7338	-0.586968	-15.6089	0.0463824
ASV_9073	0	0	0	0.0149935
ASV_9077	0	0	0	0
ASV_9093	0	0	0	0.0894683
ASV_9103	0.807753	-2.64542	-1.2363	0.275541
ASV_9115	41.8942	49.0325	54.2087	0.646527
ASV_9122	0	0	0	0.00633569
ASV_9129	54.6242	36.099	55.2378	0.392212
ASV_9143	0	0	0	0.00220454
ASV_9147	5.8262	16.2597	14.7547	0.200429
ASV_9148	7.93899	21.1767	18.3552	0.178309
ASV_9166	17.5766	16.1659	20.5296	0.101554
ASV_9187	0	0	0	0
ASV_9194	0	0	0	0
ASV_9218	0	0	0	0.0104807
ASV_9273	0	0.0264968	-0.00855011	0.00197853
ASV_9296	47.6939	45.4522	54.2487	0.583248
ASV_9303	1.00001	10.108	10.1637	0.0194991
ASV_9322	0	0	0	0.00663495
ASV_9327	-21.8341	0.990409	-10.3002	0.215151
ASV_9336	-11.8995	-3.4098	-8.39821	0.0584862
ASV_9346	0	0	0	0.0131992
ASV_9353	0	0	0	0
ASV_9367	-0.587095	-1.41421	-1.37809	0.0314978
ASV_9384	-7.8639	-6.55992	-9.06056	0.0242384
ASV_9385	1.00001	3.89941	4.02577	0.00702078
ASV_9391	0	0	0	0.0733484
ASV_9412	4.37248	8.66888	9.57371	0.0308216
ASV_9428	4.29299	5.17225	6.53397	0.0228946
ASV_9442	-8.89421	-16.9053	-17.0921	0.123981
ASV_9461	0	0	0	0.317733
ASV_9482	0	0	0	0.0138582
ASV_9491	19.8305	29.0857	30.0899	0.336703
ASV_9500	-14.113	12.8373	2.98999	0.180434
ASV_9523	7.18064	20.358	21.2384	0.060118
ASV_9555	0	0	0	0.106284
ASV_9565	11.896	22.4322	24.0299	0.0674669
ASV_9609	68.3844	72.0719	82.1447	1.10736
ASV_9623	-6.7093	0.771065	-2.66161	0.0523708
ASV_9671	2.64229	2.75028	3.63594	0.0132802
ASV_9675	0	0	0	0.0313297
ASV_9691	1.41333	7.76194	7.89454	0.00749122
ASV_9696	17.2455	26.3423	26.2587	0.235844
ASV_9710	0	0	0	0
ASV_9711	-15.6942	8.43171	-0.581097	0.176797
ASV_9716	0	0	0	0
ASV_9733	0	0	0	0
ASV_9762	10.6907	10.5828	13.4238	0.0527999
ASV_9769	4.11603	2.58992	4.43224	0.385387
ASV_9777	50.8503	57.7065	63.6953	0.845727
ASV_9783	25.8539	23.3733	29.4362	0.417709
ASV_9815	10.8399	21.4852	20.7211	0.302734
ASV_9847	14.729	22.6096	21.9589	0.179505
ASV_9854	0	0	0	0
ASV_9864	3.31175	6.97956	7.62374	0.0217987
ASV_9867	-4.50966	27.0279	21.28	0.12723
ASV_9873	3.60031	22.4801	22.6159	0.0288374
ASV_9896	2.64205	0.683271	1.71559	0.0154395
ASV_9907	7.59947	55.1881	46.2193	0.610336
ASV_9916	0	1.73162	1.73205	0.00041699
ASV_9933	0	0	0	0
ASV_9935	0	0	0	0
ASV_9962	0	0	0	0.142721
ASV_9966	0	0	0	0.0116337
ASV_9971	-11.3854	-6.94253	-10.5743	0.0596889
ASV_9977	1.00001	8.24551	8.30702	0.00794864
ASV_9983	-4.41393	6.23204	2.78118	0.0378999
ASV_9989	0	0	0	0.0101694
ASV_9992	0	0	0	0
ASV_10028	0	0	0	0
ASV_10041	-6.78803	-3.61913	-6.26539	0.0230465
ASV_10049	1.00001	8.2397	8.19766	0.00590481
ASV_10062	-5.46761	2.8277	0.0679986	0.0234476
ASV_10063	-22.1502	-8.71595	-17.9701	0.125355
ASV_10076	3.3093	15.3701	15.3619	0.0257406
ASV_10084	-10.474	3.91305	-1.74562	0.0841469
ASV_10087	0	0	0	0.00297966
ASV_10117	4.92977	-6.49071	-1.99603	0.0474546
ASV_10123	13.4112	30.741	32.3028	0.122925
ASV_10167	5.36803	24.6886	24.8457	0.0366655
ASV_10187	1.00001	8.10124	8.06786	0.00955659
ASV_10199	0	0	0	0.00378334
ASV_10206	0	0	0	0.0359294
ASV_10227	1.00001	-1.41422	-0.590143	0.00942059
ASV_10230	0	0	0	0
ASV_10232	-17.6654	6.52342	-3.82671	0.0750309
ASV_10237	0	0	0	0.000866393
ASV_10245	0	0	0	0
ASV_10280	-16.9948	16.1133	4.55601	0.0912201
ASV_10304	-3.59477	0	-3.6043	0.0118275
ASV_10317	70.9559	40.9462	69.7997	0.461827
ASV_10340	-6.06839	-3.98655	-5.88594	0.0190871
ASV_10347	0	0	0	0.00412344
ASV_10349	1.41406	7.23239	7.25511	0.00849152
ASV_10357	0	0	0	0
ASV_10361	4.46875	6.87423	8.04515	0.0231529
ASV_10366	20.8771	50.6013	44.622	0.437921
ASV_10379	0	0	0	0
ASV_10388	-7.79953	-4.92739	-7.24631	0.0305902
ASV_10392	0	0	0	0
ASV_10440	0	0	0	0.0252722
ASV_10453	0	0	0	0
ASV_10476	0	1.88259	1.87123	0.027678
ASV_10491	0	0	0	0
ASV_10499	8.11429	15.7595	15.1699	0.249901
ASV_10557	0	0	0	0.152148
ASV_10571	0	0	0	0.00606386
ASV_10605	1.99816	-2.64351	-0.982613	0.0263844
ASV_10606	-8.21646	5.67656	-1.13461	0.0469576
ASV_10636	0	0	0	0.15137
ASV_10674	-11.4496	-13.877	-15.7927	0.0474931
ASV_10699	0	0	0	0.000929861
ASV_10742	0	0	0	0.00374207
ASV_10756	17.9217	18.2394	21.6467	0.245871
ASV_10808	16.3202	36.0634	37.7623	0.149794
ASV_10837	20.2105	29.906	29.3057	0.31585
ASV_10844	-10.1619	-11.4827	-13.383	0.0770685
ASV_10856	1.00001	2.51944	2.65109	0.00639194
ASV_10871	0	2.69133	2.69875	0.0106528
ASV_10876	0	0	0	0
ASV_10974	-1.45414	-2.08287	-2.24732	0.268467
ASV_10977	0	0	0	0.0697788
ASV_11042	3.39069	8.44063	8.95146	0.0252906
ASV_11065	0	0	0	0
ASV_11085	5.26001	43.3496	33.4967	0.412884
ASV_11104	9.23014	17.3647	16.7479	0.109824
ASV_11142	0	0	0	0
ASV_11165	8.87037	30.4441	31.1363	0.0865862
ASV_11177	-17.1264	-12.9749	-17.9772	0.135891
ASV_11186	0	0	0	0.0102248
ASV_11193	0	0	0	0
ASV_11201	5.10506	25.4956	20.4258	0.209626
ASV_11203	28.442	49.5577	47.2122	0.7064
ASV_11205	0	0	0	0.278787
ASV_11243	0	0	0	0.0118358
ASV_11276	0	0	0	0.111139
ASV_11281	0	0	0	0.0748946
ASV_11300	4.47417	15.5001	12.9923	0.0880766
ASV_11319	0	0	0	0.0445095
ASV_11323	6.16935	5.86032	7.56331	0.085153
ASV_11329	0	0	0	0.0450869
ASV_11358	26.5581	34.203	36.2562	0.228172
ASV_11373	0	0	0	0
ASV_11392	2.4474	3.55812	4.13382	0.00764367
ASV_11393	0	0	0	0
ASV_11410	0	2.44829	2.44901	0.00299768
ASV_11432	26.5833	28.2564	33.1622	0.290723
ASV_11441	0	0	0	0.0633035
ASV_11450	0	0	0	0.00697436
ASV_11457	0	0	0	0
ASV_11461	0	0	0	0
ASV_11470	3.30969	8.71591	9.06317	0.0270097
ASV_11478	-7.44793	2.96089	-0.754801	0.0374276
ASV_11492	47.1614	33.1838	48.4526	0.710656
ASV_11552	-2.6607	12.0688	8.4578	0.0947247
ASV_11582	1.00001	5.71843	5.79164	0.00158613
ASV_11588	5.46403	24.4299	24.7056	0.0368669
ASV_11624	0	0	0	0
ASV_11652	0	2.48027	2.48664	0.011648
ASV_11659	0	0	0	0.00794324
ASV_11661	8.26313	13.6045	13.5148	0.259438
ASV_11676	8.41992	32.3625	32.4005	0.145634
ASV_11693	0	0	0	0.00635962
ASV_11739	0	0	0	0.00256789
ASV_11752	0	0	0	0.00629102
ASV_11755	3.99143	9.12938	9.6704	0.0240176
ASV_11764	6.45867	9.05302	9.05014	0.0908218
ASV_11838	0	0	0	0.0058272
ASV_11879	-21.8516	-6.06781	-14.8915	0.242103
ASV_11897	1.00001	5.2047	5.30828	0.0146067
ASV_11904	1.00001	-1.73181	-1.00365	0.00404303
ASV_11938	0	0	0	7.84383e-05
ASV_11940	-9.59386	-10.4824	-12.5733	0.0261996
ASV_11953	0	0	0	0.0015503
ASV_11954	19.9551	13.5881	20.7072	0.684162
ASV_11996	10.153	25.3627	21.6384	0.501528
ASV_11999	0.928118	-1.00001	0.429053	0.0223769
ASV_12022	-3.02016	0	-3.04823	0.0474348
ASV_12028	-8.845	0.488494	-3.85859	0.430409
ASV_12044	1.72551	1.98196	2.49678	0.0151498
ASV_12051	0	0	0	0.0157687
ASV_12056	5.28411	5.0682	6.6503	0.0525817
ASV_12062	0	3.60388	3.60538	0.00297265
ASV_12088	0	0	0	0.0654919
ASV_12139	0	0	0	0
ASV_12173	1.73112	2.15437	2.65502	0.00992113
ASV_12185	0	0	0	0
ASV_12266	0	0	0	0
ASV_12286	-0.225108	18.0628	12.937	0.177063
ASV_12306	0	0	0	0
ASV_12336	0	5.35515	5.34591	0.00941414
ASV_12337	0	0	0	0
ASV_12349	0	0	0	0.0150101
ASV_12358	-5.58107	4.91893	1.52033	0.0377742
ASV_12389	1.72867	7.11593	7.09636	0.0342932
ASV_12402	-12.1108	2.14587	-3.98709	0.0853652
ASV_12423	0	0	0	0.0110137
ASV_12425	4.98248	15.3707	13.0754	0.131439
ASV_12451	0	0	0	0.0890415
ASV_12481	0	0	0	0.0684951
ASV_12486	0	0	0	0.0134893
ASV_12536	0	0	0	0.00302583
ASV_12541	0	0	0	0.0149795
ASV_12585	10.6855	15.1414	15.615	0.153382
ASV_12589	0	0	0	0.00120098
ASV_12595	1.99295	4.92376	5.29574	0.00613181
ASV_12601	3.15449	-0.386405	1.36834	0.016061
ASV_12639	0.301269	11.6805	8.37929	0.181685
ASV_12730	0	0	0	0
ASV_12737	-0.789904	34.5424	26.2809	0.197988
ASV_12759	-4.64028	25.8476	23.2362	0.0860707
ASV_12768	-9.60307	1.81904	-4.64968	0.0552946
ASV_12780	4.99191	13.065	13.4989	0.0216448
ASV_12788	-4.74317	-7.95881	-8.12082	0.177739
ASV_12806	1.72162	6.62395	6.74577	0.0129906
ASV_12816	0	0	0	0.00109259
ASV_12871	0	0	0	0
ASV_12878	0	0	0	0.0410541
ASV_12889	0	0	0	0.000588808
ASV_12894	0	0	0	0.00107395
ASV_12925	0	1.69969	1.67931	0.0025198
ASV_12967	-15.2934	11.6268	1.87318	0.0899053
ASV_12987	0	0	0	0.064189
ASV_12994	0	0	0	0.0350164
ASV_13001	1.00001	1.58016	1.70329	0.00927844
ASV_13027	3.45441	6.26608	6.91735	0.0184786
ASV_13051	1.00001	4.72826	4.80841	0.00228228
ASV_13066	-8.13261	-0.00464181	-3.77805	0.0347256
ASV_13087	0	0	0	0.000904321
ASV_13104	0	0	0	0.00339707
ASV_13107	0	0	0	0.00240257
ASV_13134	-7.55578	5.93968	0.361732	0.0664461
ASV_13143	1.4119	2.99816	3.31528	0.00973826
ASV_13169	-14.6018	-3.64336	-10.0538	0.108732
ASV_13170	0	0	0	0.00109494
ASV_13174	0	0	0	0.0165312
ASV_13181	-1.41343	-1.00001	-1.73187	0.0657144
ASV_13192	0	0	0	0.000815182
ASV_13211	0	0	0	0
ASV_13244	-1.27367	-1.99968	-2.32355	0.101809
ASV_13257	1.00001	2.82661	2.99967	0.00492096
ASV_13284	0	0	0	0.0495832
ASV_13305	1.41349	1.99845	2.44941	0.0088308
ASV_13315	0	0	0	0
ASV_13317	0	0	0	0
ASV_13320	14.5534	11.8327	16.3491	0.11458
ASV_13335	3.63411	16.0206	16.2134	0.0309949
ASV_13353	0	0	0	0
ASV_13358	3.59911	19.5116	19.6904	0.0906132
ASV_13373	-18.3642	14.1262	3.02464	0.114359
ASV_13403	0	0	0	0.023452
ASV_13420	0	1.69024	1.66714	0.00936025
ASV_13423	0	1.69849	1.72145	0.0121265
ASV_13431	0	0	0	0
ASV_13448	0	0	0	0
ASV_13478	0	0	0	0
ASV_13515	0	0	0	0.0093307
ASV_13526	1.72632	8.16595	8.31971	0.0198922
ASV_13541	0	0	0	0.0177036
ASV_13548	0	0	0	0
ASV_13568	0	1.73183	1.73202	0.00174086
ASV_13579	-4.46461	5.2714	2.42958	0.0296611
ASV_13583	0	0	0	0.0175663
ASV_13595	1.99928	7.54832	7.80537	0.0224306
ASV_13618	6.54939	3.24278	6.12118	0.0264952
ASV_13628	1.37872	15.0504	14.7432	0.100292
ASV_13649	0	0	0	0.0248671
ASV_13666	0	0	0	0.0238092
ASV_13683	-1.58307	36.0501	31.8748	0.187261
ASV_13695	0	0	0	0.0101288
ASV_13708	7.73232	12.964	12.732	0.115802
ASV_13726	13.7426	9.3236	14.3016	0.102386
ASV_13743	0	0	0	0
ASV_13763	2.63669	1.01795	2.32312	0.0122005
ASV_13775	0	0	0	0.00224691
ASV_13781	-0.989159	6.86238	4.32782	0.125035
ASV_13796	0	0	0	0.00241495
ASV_13807	0	-1.00001	-1.00001	0.0110699
ASV_13851	5.3741	13.2839	14.0761	0.0631334
ASV_13857	7.20067	22.3545	22.7941	0.047722
ASV_13867	0	-1.00001	-1.00001	0.00511949
ASV_13890	5.19145	6.88586	8.30572	0.0293613
ASV_13900	25.9032	32.8661	35.1026	0.383488
ASV_13910	1.98967	8.79495	8.92301	0.0197063
ASV_13926	3.60273	1.97145	3.70355	0.011629
ASV_13931	0	2.827	2.82692	0.00579195
ASV_13938	2.23236	12.3382	12.3209	0.0756549
ASV_13940	13.6578	12.3316	16.0377	0.120061
ASV_13952	-0.433952	1.25232	0.47003	0.127212
ASV_13998	0	0	0	0.000652219
ASV_14026	0	0	0	0
ASV_14033	0	0	0	0
ASV_14037	0	0	0	0.0097934
ASV_14079	0	0	0	0
ASV_14089	0	0	0	0
ASV_14109	-5.82168	1.16653	-1.75077	0.0215547
ASV_14179	0	0	0	0
ASV_14221	4.23552	13.2976	13.6511	0.0177179
ASV_14225	-1.04223	20.2021	13.4394	0.176643
ASV_14232	0	0	0	0.00161756
ASV_14259	0	0	0	0.00230027
ASV_14273	0	0	0	0
ASV_14311	0	-0.035024	0.00623189	0.00445689
ASV_14329	0	0	0	0.0118018
ASV_14339	0	0	0	0
ASV_14345	0	0	0	0
ASV_14350	0	0	0	0
ASV_14358	0	0	0	0.000644953
ASV_14364	-0.396722	11.9176	8.46079	0.0881352
ASV_14367	3.57681	9.51281	9.89561	0.0194451
ASV_14387	0	0	0	0
ASV_14400	-7.34307	8.59656	3.52216	0.0298154
ASV_14439	0	0	0	0.0230012
ASV_14477	0	2.13001	2.14111	0.00224571
ASV_14478	3.59776	9.66207	10.148	0.0250234
ASV_14496	1.00001	10.5438	10.5904	0.0191288
ASV_14499	-6.70184	-1.35856	-3.98643	0.0256438
ASV_14510	0	6.25672	6.25999	0.0100577
ASV_14524	0	0	0	0
ASV_14535	-13.9749	8.90946	-0.0889586	0.078835
ASV_14575	-10.224	6.20355	-0.286724	0.0940909
ASV_14603	0	1.00001	1.00001	0.0031941
ASV_14621	0	0	0	0
ASV_14635	-7.04132	3.92489	-0.887959	0.0326073
ASV_14641	0	0	0	0.00299929
ASV_14648	0	0	0	0.0644937
ASV_14651	0	0	0	0.00215629
ASV_14656	0	0	0	0
ASV_14662	0	0	0	0.0810262
ASV_14663	0	0	0	0.0393229
ASV_14669	2.60081	7.13708	5.99151	0.0519501
ASV_14675	0	0	0	0.00358733
ASV_14721	4.08554	14.2189	12.0285	0.137247
ASV_14733	0	0	0	0
ASV_14737	0	10.9061	10.9174	0.00564245
ASV_14756	-12.0296	-2.74518	-7.69114	0.102825
ASV_14766	-7.28628	-9.00755	-10.4405	0.0719462
ASV_14770	0	0	0	0.311961
ASV_14772	19.9695	17.9909	22.6611	0.115521
ASV_14777	4.45712	20.6967	16.817	0.276156
ASV_14846	0	0	0	0.0253415
ASV_14863	0	0	0	0
ASV_14876	0	0	0	0.0432638
ASV_14883	1.00001	0.328169	0.668219	0.00242053
ASV_14900	-7.79676	-0.554616	-4.12585	0.0209449
ASV_14921	0	0	0	0.00101203
ASV_14951	0	0	0	0
ASV_14963	0	0	0	0.00700805
ASV_14965	0	0	0	0
ASV_14967	0	0	0	0
ASV_14983	-17.8767	-15.944	-20.4265	0.16676
ASV_14986	-18.0585	9.52363	-1.24188	0.077201
ASV_15047	0	0	0	0.000560075
ASV_15052	1.72535	12.9967	13.1131	0.014559
ASV_15115	0	0	0	0.193234
ASV_15132	1.71702	-0.484416	0.697761	0.0242411
ASV_15162	0	0	0	0.00263798
ASV_15164	0	0	0	0
ASV_15176	-1.72521	2.67128	1.09926	0.0373325
ASV_15198	1.00001	0	1.00001	0.0144907
ASV_15226	0	0	0	0
ASV_15255	0	0	0	0.137474
ASV_15265	23.3721	33.7095	34.4788	0.437132
ASV_15270	-3.8704	-7.60165	-7.24768	0.120985
ASV_15273	25.0809	22.6507	28.6504	0.300308
ASV_15284	1.41403	0	1.41408	0.00447049
ASV_15285	0	0	0	0.00222285
ASV_15290	0	0	0	0.00284524
ASV_15302	0	0	0	0.0328341
ASV_15381	1.41404	-2.32212	-1.4944	0.0154865
ASV_15440	-2.23537	-1.73206	-2.57185	0.0189221
ASV_15443	0	0	0	0
ASV_15449	0	0	0	0
ASV_15451	3.53293	15.0084	11.9865	0.0759502
ASV_15501	0	0	0	0.0510122
ASV_15502	0	0	0	0.120569
ASV_15521	0	0	0	0.0026608
ASV_15601	0	0	0	0.0116506
ASV_15604	0	0	0	0.00192968
ASV_15679	6.08691	15.8271	16.4658	0.0375402
ASV_15701	0	-1.00001	-1.00001	0.0133862
ASV_15735	0	0	0	0
ASV_15742	0	0	0	0.00314119
ASV_15748	1.99619	7.9708	8.21248	0.0116975
ASV_15757	9.88051	8.88541	12.0276	0.0512526
ASV_15763	7.00894	10.3901	10.5761	0.0951052
ASV_15780	1.9989	-2.093	-0.562779	0.0108726
ASV_15781	10.9182	29.9132	25.7181	0.295196
ASV_15819	1.7296	1.5206	2.15308	0.00760798
ASV_15822	0	0	0	0.0088962
ASV_15825	0	0	0	0
ASV_15866	0	0	0	0
ASV_15915	0	0	0	0
ASV_15922	-5.90384	-6.82807	-7.62282	0.0176475
ASV_15927	0	0	0	0
ASV_15946	16.1252	15.4684	18.5209	0.227642
ASV_15953	0	0	0	0
ASV_15965	0	5.56482	5.56714	0.00839746
ASV_15971	0	0	0	0.00184182
ASV_15975	36.3428	57.7068	55.4386	0.633014
ASV_16023	0	0	0	0.242629
ASV_16029	0	0	0	0.0008825
ASV_16060	0	0	0	0
ASV_16079	2.23554	17.8781	17.8769	0.0207488
ASV_16086	0	0	0	0.00336479
ASV_16089	0	0	0	0
ASV_16093	0	0	0	0
ASV_16102	-7.84178	0.31202	-3.47857	0.0217948
ASV_16103	0	0	0	0
ASV_16172	0	0	0	0
ASV_16178	0	0	0	0
ASV_16190	0	0	0	0.117424
ASV_16192	-11.8302	11.5955	3.69697	0.0606217
ASV_16220	2.22969	5.91159	6.20799	0.0332522
ASV_16221	-14.2394	-12.9618	-17.2481	0.33078
ASV_16253	0	0	0	0.00484276
ASV_16259	0	0	0	0
ASV_16267	0	0	0	0
ASV_16268	5.49684	4.68817	6.43116	0.0490497
ASV_16303	1.40918	0.666634	1.27455	0.00705144
ASV_16309	0	0	0	0.0026858
ASV_16321	0	0	0	0
ASV_16366	0	0	0	0
ASV_16411	-3.73244	-0.517017	-2.40565	0.0130044
ASV_16441	0	0	0	0
ASV_16444	0	0	0	0
ASV_16454	-5.29669	-6.72765	-7.68411	0.0322939
ASV_16494	0	0	0	0
ASV_16518	1.00001	0.0679351	0.616748	0.00496777
ASV_16521	2.24509	0.0797882	1.31776	0.0643554
ASV_16531	2.23564	5.78033	6.17449	0.0129458
ASV_16543	2.82482	17.3845	17.3174	0.0323269
ASV_16545	0	0	0	0.482746
ASV_16575	0	0	0	0
ASV_16583	0	0	0	0.00357602
ASV_16607	1.406	9.27205	9.38168	0.00770809
ASV_16650	0	0	0	0
ASV_16652	0	0	0	0.0645703
ASV_16728	1.41255	3.46282	3.4948	0.0041904
ASV_16754	-13.835	25.1086	13.8066	0.15152
ASV_16779	0	0	0	0.110665
ASV_16785	0	0	0	0.00166024
ASV_16792	0	0	0	0.00193701
ASV_16798	4.65803	8.22497	9.22147	0.0394372
ASV_16817	0	0	0	0
ASV_16853	0	0	0	0
ASV_16869	0	0	0	0.00309144
ASV_16881	0	0	0	0
ASV_16890	0	0	0	0
ASV_16960	0	0	0	0.0104798
ASV_16998	-2.28065	1.59987	-0.74281	0.0578308
ASV_17023	0	0	0	0
ASV_17064	0	0	0	0
ASV_17096	0	0	0	0.00245073
ASV_17147	0	0	0	0.000373068
ASV_17152	0	8.30004	8.30606	0.0102174
ASV_17158	0	0	0	0.024093
ASV_17163	0	0	0	0
ASV_17196	-4.7226	-0.34228	-2.26825	0.032657
ASV_17210	0	0	0	0
ASV_17238	2.64096	0.661925	1.92727	0.00597798
ASV_17306	-7.75051	-0.35057	-4.19211	0.0211012
ASV_17322	0	0	0	0.15179
ASV_17332	0	0	0	0.0055721
ASV_17335	0	0	0	0.00573713
ASV_17339	0	0	0	0.0848313
ASV_17391	0	0	0	0
ASV_17404	0	0	0	0.0242491
ASV_17421	0	0	0	0.0113728
ASV_17435	-10.6078	-24.5693	-25.5541	0.1589
ASV_17456	2.64333	3.26509	4.10898	0.00749021
ASV_17475	0	0	0	0.0407331
ASV_17512	0	0	0	0.00228084
ASV_17569	0	0	0	0
ASV_17572	1.00001	0.577587	0.995849	0.00211412
ASV_17576	0	0	0	0.0105441
ASV_17597	-6.61854	-0.72777	-3.45447	0.0247931
ASV_17633	0	0	0	0.0493946
ASV_17652	0	0	0	0
ASV_17662	0	0	0	0.0241735
ASV_17675	0	0	0	0
ASV_17713	0	0	0	0
ASV_17729	9.22895	9.6415	11.0809	0.166042
ASV_17736	2.6389	1.63882	2.63584	0.00691097
ASV_17740	1.00001	0	1.00001	0.019996
ASV_17741	0	0	0	0.00211887
ASV_17747	2.99345	-0.841053	1.28899	0.00629284
ASV_17750	5.08759	22.4002	22.4333	0.0429072
ASV_17754	0	0	0	0
ASV_17756	0	0	0	0.00336613
ASV_17791	7.46806	14.298	13.2931	0.0875486
ASV_17795	18.1203	17.335	21.5346	0.103892
ASV_17819	0	0	0	0
ASV_17823	0	0	0	0
ASV_17910	0	0	0	0
ASV_17931	0	0	0	0
ASV_17955	0	0	0	0.0287175
ASV_17964	0	3.74017	3.7407	0.00427891
ASV_17967	0	0	0	0
ASV_18016	0	0	0	0
ASV_18051	0	0	0	0.00496687
ASV_18076	-8.47189	2.82056	-1.94204	0.0357389
ASV_18171	4.23573	10.5174	11.1061	0.0252657
ASV_18175	0	0	0	0.00167443
ASV_18196	-5.16613	0.263524	-2.22	0.0491475
ASV_18236	8.90937	9.48482	11.273	0.0528948
ASV_18240	0	0	0	0.00628702
ASV_18263	0	0	0	0
ASV_18296	0	0	0	0
ASV_18309	5.08855	5.23819	7.00118	0.0155677
ASV_18340	0	0	0	0
ASV_18343	0	0	0	0.0721568
ASV_18351	0	0	0	0.0395057
ASV_18365	45.5177	28.1829	45.2004	0.46265
ASV_18381	0	0	0	0.00104606
ASV_18448	0	0	0	0
ASV_18458	0	0	0	0
ASV_18470	0	0	0	0.013363
ASV_18479	0	0.513499	0.506038	0.012986
ASV_18502	0	0	0	0.0853236
ASV_18510	0	5.99603	5.99852	0.00528708
ASV_18521	0	0	0	0.00153147
ASV_18522	5.59852	9.62522	11.0159	0.0344224
ASV_18570	0	6.22033	6.20433	0.00392402
ASV_18605	0	0	0	0.0661799
ASV_18640	0	0	0	0
ASV_18696	0	0	0	0.00568718
ASV_18714	0	0	0	0
ASV_18718	8.78561	17.2494	16.001	0.199521
ASV_18755	19.3117	17.0137	22.0617	0.101804
ASV_18793	0	0	0	0.021102
ASV_18820	0	1.62981	1.64289	0.244286
ASV_18826	12.0538	13.5678	15.4454	0.0695053
ASV_18835	0	0	0	0
ASV_18855	0	0	0	0.00166607
ASV_18867	0	0	0	0.00255307
ASV_18896	5.09023	2.76771	5.13467	0.0297762
ASV_18934	-4.36757	12.2456	7.4767	0.242821
ASV_18935	0	0	0	0.06578
ASV_18950	0	0	0	0.00323632
ASV_18964	0	0	0	0.107215
ASV_18988	0	0	0	0.00113781
ASV_19014	-11.0755	-30.5478	-30.4035	0.0994114
ASV_19016	-10.9557	7.84482	0.897387	0.0326354
ASV_19020	0	0	0	0.0203232
ASV_19052	0	0	0	0.00021479
ASV_19053	0	0	0	0
ASV_19060	0	0	0	0
ASV_19083	0	0	0	0
ASV_19093	0	0	0	0.104423
ASV_19117	0	0	0	0
ASV_19135	0	0	0	0
ASV_19143	0	0	0	0.11117
ASV_19158	0	0	0	0.0024333
ASV_19169	4.45766	14.7313	15.2738	0.0438164
ASV_19184	0	0	0	0
ASV_19239	0	0	0	0.00033083
ASV_19263	0	0	0	0.000514575
ASV_19267	0	0	0	0.000313232
ASV_19282	0	0	0	0.00315233
ASV_19307	0	0	0	0.0869279
ASV_19309	0	0	0	0
ASV_19319	0	0	0	0.00582009
ASV_19407	0	0	0	0.0682577
ASV_19424	0	0	0	0.000520402
ASV_19428	32.9863	48.4755	48.5104	0.477502
ASV_19434	3.98033	9.84765	8.58134	0.126006
ASV_19436	-7.33969	-9.54105	-10.123	0.0332044
ASV_19473	1.41187	1.41419	1.99974	0.00834354
ASV_19491	0	0	0	0.00443657
ASV_19502	0	0	0	0
ASV_19534	14.8606	15.0083	17.4043	0.212942
ASV_19557	5.09288	-3.3613	1.25013	0.0484425
ASV_19571	0	0	0	0
ASV_19582	0	0	0	0.000531638
ASV_19614	0	0	0	0
ASV_19642	1.99372	8.00136	8.14391	0.0160175
ASV_19650	0	0	0	0.076746
ASV_19659	0	0	0	0
ASV_19665	0	0	0	0.00117431
ASV_19687	0	0	0	0
ASV_19698	0	0	0	0
ASV_19781	7.46336	13.0052	12.1619	0.111653
ASV_19797	0	0	0	0.0361867
ASV_19829	0	0	0	0
ASV_19853	-6.51799	2.16665	-5.07979	0.0633456
ASV_19871	0	0	0	0.000587897
ASV_19894	-10.9408	6.83515	0.351083	0.0709138
ASV_19897	7.8618	18.0415	19.1129	0.0548017
ASV_19899	0	0	0	0.000735187
ASV_19902	1.9964	10.6838	10.8027	0.0191378
ASV_19904	0	0	0	0
ASV_19909	0	0	0	0.0401925
ASV_19916	1.73146	6.56557	6.79572	0.0203173
ASV_19936	0	0	0	0
ASV_19968	0	0	0	0.14708
ASV_20022	0	0	0	0.0547598
ASV_20063	0	0	0	0
ASV_20104	0	0	0	0.0557398
ASV_20128	0	0	0	0.0981109
ASV_20163	0	0	0	0
ASV_20187	0	0	0	0
ASV_20190	0	0	0	0.172612
ASV_20197	0	0	0	0
ASV_20200	-4.89484	3.20804	-0.180334	0.0328385
ASV_20202	45.4067	36.3679	48.499	0.409956
ASV_20208	0	0	0	0.0510948
ASV_20243	0	0	0	0.000465362
ASV_20256	0	0	0	0
ASV_20266	0	2.82717	2.82805	0.000799458
ASV_20269	0	0	0	0
ASV_20280	0	0	0	0
ASV_20317	-4.01051	-1.73187	-4.19867	0.053345
ASV_20322	0	0	0	0
ASV_20326	0	0	0	0.00326777
ASV_20336	0	0	0	0
ASV_20341	0	0	0	0.00271358
ASV_20405	2.82082	0.215344	1.78701	0.0103263
ASV_20410	0	0	0	0.00288707
ASV_20450	0	0	0	0
ASV_20453	0	0	0	0
ASV_20461	-12.7902	-8.65709	-12.3995	0.0769489
ASV_20500	0	0	0	0.00158328
ASV_20508	0	0	0	0.0548732
ASV_20509	0	0	0	0
ASV_20510	0	0	0	0
ASV_20524	4.23228	11.9495	12.471	0.0186142
ASV_20551	0	0	0	0.00759548
ASV_20555	-12.527	11.7345	3.44585	0.0465631
ASV_20563	2.64321	6.72082	7.08829	0.0154176
ASV_20566	0	0	0	0
ASV_20622	8.34505	8.99867	10.4211	0.0834399
ASV_20625	0	0	0	0
ASV_20627	0	0	0	0
ASV_20634	0	0	0	0
ASV_20694	0	0	0	0.00237308
ASV_20720	0	0	0	0.0379601
ASV_20754	0	0	0	0.000280616
ASV_20773	0	0	0	0
ASV_20784	0	0	0	0.0353621
ASV_20788	1.41418	4.45305	4.36631	0.0127414
ASV_20793	0	0	0	0.000897137
ASV_20803	0	0	0	0.00642771
ASV_20845	0	0	0	0.00913421
ASV_20906	0	0	0	0.00266437
ASV_20995	1.41404	-1.00001	0.53652	0.00812238
ASV_21018	0	0	0	0
ASV_21023	0	0	0	0.0074443
ASV_21038	30.6349	22.3347	32.0157	0.178486
ASV_21069	0	0	0	0
ASV_21121	7.46797	8.99739	9.87713	0.0522686
ASV_21131	0	0	0	0.0024624
ASV_21140	0	0	0	0.0311624
ASV_21152	0	0	0	0.025629
ASV_21180	0	0	0	0.051787
ASV_21182	14.5917	12.6522	16.7713	0.117221
ASV_21199	0	0	0	0.00110109
ASV_21217	0	0	0	0
ASV_21232	0	0	0	0.361442
ASV_21234	0	0	0	0
ASV_21274	-5.38037	-4.29467	-5.72451	0.0116643
ASV_21296	0	0	0	0.00621266
ASV_21313	0	0	0	0
ASV_21336	1.00001	0	1.00001	0.00122727
ASV_21364	0	0	0	0.0353136
ASV_21377	0	0	0	0.0316769
ASV_21380	0	0	0	0.00883575
ASV_21437	-7.73381	-14.5932	-14.2702	0.0408942
ASV_21453	1.41423	2.31932	2.67383	0.0105317
ASV_21481	0	0	0	0
ASV_21492	0	0	0	0
ASV_21513	0	0	0	0
ASV_21521	0	0	0	0.00729793
ASV_21536	0	0	0	0
ASV_21612	0	0	0	0
ASV_21628	0	0	0	0.00810981
ASV_21640	0	0	0	0
ASV_21650	0	0	0	0.000492198
ASV_21689	0	0	0	0
ASV_21704	0	0	0	0.00995433
ASV_21741	10.959	32.2715	27.3153	0.40978
ASV_21742	0	0	0	0
ASV_21743	0	0	0	0.0715652
ASV_21763	0	3.99857	3.99947	0.00233006
ASV_21767	0	0	0	0
ASV_21772	2.82347	-1.89273	0.00222134	0.0203834
ASV_21788	0	0	0	0
ASV_21804	3.31087	8.67257	9.03267	0.0211478
ASV_21810	0	0	0	0.000528834
ASV_21815	0	0	0	0
ASV_21895	0	0	0	0
ASV_21900	0	0	0	0.00268893
ASV_21917	0	0	0	0
ASV_21925	0	0	0	0
ASV_21938	0	0	0	0
ASV_21947	0	0	0	0.0607696
ASV_21951	0	0	0	0.00434472
ASV_21969	0	0	0	0.0846738
ASV_22014	0	0	0	0.0088711
ASV_22040	0	0	0	0.00670459
ASV_22059	0	0	0	0
ASV_22078	0	0	0	0.00808754
ASV_22124	0	0	0	0.000560221
ASV_22137	0	0	0	0.0544576
ASV_22150	0	0	0	0
ASV_22156	0	0	0	0.00104692
ASV_22172	0	0	0	0.00347657
ASV_22198	1.73117	5.45468	5.60365	0.0143792
ASV_22207	0	-1.00001	-1.00001	0.0025694
ASV_22235	0	0	0	0.10045
ASV_22260	0	0	0	0.0201019
ASV_22279	0	0	0	0
ASV_22290	0	0	0	0
ASV_22340	1.72661	4.96622	5.12415	0.00904776
ASV_22363	0	0	0	0.00421452
ASV_22397	2.99367	6.30173	6.87786	0.0320761
ASV_22415	0	0	0	0
ASV_22431	0	0	0	0.0990796
ASV_22440	0	0	0	0.0093888
ASV_22459	0	0	0	0.0187366
ASV_22550	0	0	0	0.00292178
ASV_22567	2.82486	9.82212	9.93629	0.0102801
ASV_22599	0	0	0	0
ASV_22672	0	0	0	0.0640191
ASV_22714	1.73126	1.92549	2.3578	0.00824975
ASV_22725	2.82588	14.4629	14.6179	0.0333185
ASV_22750	0	0	0	0.0483601
ASV_22771	0	0	0	0
ASV_22785	0	0	0	0
ASV_22798	0	0	0	0.000309617
ASV_22815	6.12284	12.8479	12.0409	0.0604821
ASV_22818	0	0	0	0
ASV_22854	0	0	0	0.0524641
ASV_22872	0	0	0	0.00216861
ASV_22909	0	0	0	0.0374388
ASV_22910	0	0	0	0
ASV_22919	0	0	0	0.00652369
ASV_22968	0	0	0	0
ASV_22994	-8.22637	0.228528	-3.51514	0.0412215
ASV_23111	0	0	0	0.0400314
ASV_23132	0	0	0	0
ASV_23134	0	0	0	0
ASV_23188	3.4607	5.09952	5.8163	0.0211986
ASV_23228	0	0	0	0.00373384
ASV_23280	0	0	0	0.198085
ASV_23327	0	0	0	0
ASV_23359	20.3341	33.0523	32.336	0.40641
ASV_23378	0	0	0	0.0119714
ASV_23388	-5.735	-3.49842	-5.2104	0.0121999
ASV_23500	0	0	0	0
ASV_23502	0	0	0	0.103072
ASV_23510	0	0	0	0
ASV_23512	0	0	0	0
ASV_23534	0	0	0	0
ASV_23545	0	0	0	0.000690567
ASV_23558	0	0	0	0
ASV_23588	-5.1833	-2.00619	-3.88915	0.0151481
ASV_23609	0	0	0	0.223779
ASV_23615	0	0	0	0.00971751
ASV_23635	0	0	0	0.000953521
ASV_23644	0	0	0	0.0188695
ASV_23661	0	0	0	0
ASV_23709	0	0	0	0
ASV_23712	0	0	0	0
ASV_23794	0	0	0	0.00197607
ASV_23808	0	0	0	0
ASV_23823	0	0	0	0.122346
ASV_23847	0	0	0	0
ASV_23851	0	0	0	0.000492581
ASV_23864	1.72905	4.55982	4.86066	0.0179254
ASV_23884	4.11728	3.36256	4.94593	0.0225635
ASV_23930	0	0	0	0.0239514
ASV_23936	6.73469	12.2902	11.7955	0.0608199
ASV_23944	0	0	0	0
ASV_24010	0	0	0	0.00302644
ASV_24015	0	0	0	0.00562846
ASV_24022	0	0	0	0.00622357
ASV_24030	0	0	0	0.0411612
ASV_24122	0	0	0	0.00105597
ASV_24209	0	0	0	0
ASV_24222	1.00001	1.00001	1.4142	0.00185962
ASV_24231	0	0	0	0
ASV_24261	0	0	0	0.0291093
ASV_24298	0	0	0	0
ASV_24311	0	0	0	0.138131
ASV_24335	0	0	0	0
ASV_24338	0	0	0	0.00320695
ASV_24364	0	0	0	0
ASV_24438	0	0	0	0
ASV_24467	0	0	0	0.030755
ASV_24471	0	0	0	0
ASV_24480	0	0	0	0.00200415
ASV_24492	20.6753	22.3358	25.4621	0.165128
ASV_24508	0	0	0	0
ASV_24543	0	0	0	0
ASV_24613	0	0	0	0
ASV_24620	0	0	0	0.00505398
ASV_24627	24.7068	19.9259	25.8634	0.540615
ASV_24652	0	0	0	0.0625608
ASV_24655	0	0	0	0
ASV_24664	0	0	0	0
ASV_24696	0	0	0	0
ASV_24723	0	0	0	0.00166521
ASV_24726	0	0	0	0.0335831
ASV_24783	0	0	0	0.000636767
ASV_24803	0	0	0	0
ASV_24865	0	0	0	0.00525522
ASV_24879	0	0	0	0
ASV_24926	0	0	0	0.00905881
ASV_24962	0	0	0	0.0381742
ASV_25075	0	0	0	0.000649261
ASV_25128	0	0	0	0
ASV_25129	0	0	0	0.00624265
ASV_25131	0	0	0	0
ASV_25155	-4.78722	-6.89595	-7.39536	0.0143329
ASV_25168	-8.34692	6.12227	1.82528	0.08085
ASV_25178	0	0	0	0
ASV_25217	0	0	0	0
ASV_25222	1.00001	1.65877	1.92313	0.00495927
ASV_25236	0	0	0	0
ASV_25252	0	0	0	0.00239428
ASV_25301	0	0	0	0
ASV_25311	0	0	0	0
ASV_25341	4.23987	4.59379	5.89908	0.0236374
ASV_25349	0	0	0	0
ASV_25404	0	0	0	0.00206299
ASV_25459	0	0	0	0.0840554
ASV_25462	0	0	0	0.0683861
ASV_25467	0	0	0	0.0157003
ASV_25480	0	0	0	0.108687
ASV_25490	0	0	0	0
ASV_25497	0	0	0	0.157971
ASV_25512	-14.8004	18.0624	6.44722	0.133702
ASV_25557	0	0	0	0.000743185
ASV_25559	0	0	0	0
ASV_25572	0	0	0	0
ASV_25682	0	0	0	0.125295
ASV_25689	0	0	0	0
ASV_25784	0	0	0	0
ASV_25802	0	0	0	0.0692277
ASV_25809	0	0	0	0
ASV_25874	-3.60168	-3.0064	-3.7565	0.00820813
ASV_25905	0	0	0	0
ASV_25907	0	0	0	0.58544
ASV_25909	0	0	0	0.00106435
ASV_25937	0	0	0	0.0457209
ASV_25938	14.846	13.1935	16.4217	0.249998
ASV_25979	0	0	0	0.000649759
ASV_25980	0	0	0	0.000551517
ASV_25985	0	0	0	0.00166763
ASV_25997	0	0	0	0
ASV_25999	0	0	0	0.0186132
ASV_26018	0	0	0	0
ASV_26027	0	0	0	0.30123
ASV_26050	0	0	0	0
ASV_26087	0	0	0	0.0116192
ASV_26107	0	0	0	0.0398484
ASV_26111	0	0	0	0.0456567
ASV_26139	0	0	0	0
ASV_26141	0	0	0	0.0215515
ASV_26146	0	0	0	0
ASV_26171	0	0	0	0.00736372
ASV_26233	0	0	0	0.00802101
ASV_26240	0	0	0	0
ASV_26243	0	0	0	0
ASV_26259	0	0	0	0.577211
ASV_26261	0	0	0	0
ASV_26265	0	0	0	0.000674566
ASV_26272	0	0	0	0.0136561
ASV_26289	0	0	0	0
ASV_26307	0	0	0	0
ASV_26314	0	0	0	0
ASV_26318	0	0	0	0.0427958
ASV_26337	0	2.72931	2.72994	0.00548685
ASV_26364	34.4395	33.8915	41.2238	0.544054
ASV_26381	0	0	0	0
ASV_26476	0	0	0	0
ASV_26559	0	0	0	0.00421567
ASV_26569	0	0	0	0
ASV_26647	0	0	0	0.00752005
ASV_26668	0	0	0	0
ASV_26669	0	0	0	0.00246326
ASV_26685	0	0	0	0.00864397
ASV_26711	0	0	0	0.00134134
ASV_26720	0	0	0	0
ASV_26730	0	0	0	0.270615
ASV_26733	0	0	0	0.0181943
ASV_26737	0	0	0	0
ASV_26772	0	0	0	0
ASV_26821	0	0	0	0.339471
ASV_26848	0	0	0	0
ASV_26859	-10.2254	-1.42436	-5.59408	0.0553716
ASV_26918	0	0	0	0.023646
ASV_26924	0	0	0	0.00984474
ASV_26951	0	0	0	0.0161788
ASV_26971	0	0	0	0.00208253
ASV_26996	0	0	0	0.0123839
ASV_27023	0	0	0	0.00245192
ASV_27031	0	0	0	0
ASV_27043	0	0	0	0
ASV_27048	0	0	0	0.000289373
ASV_27060	0	0	0	0.0399009
ASV_27107	0	0	0	0
ASV_27178	0	0	0	0
ASV_27215	0	0	0	0.0028287
ASV_27228	0	0	0	0.00638043
ASV_27292	0	0	0	0.032931
ASV_27293	0	0	0	0
ASV_27297	0	0	0	0.0160415
ASV_27298	0	0	0	0
ASV_27354	0	0	0	0
ASV_27433	0	0	0	0.00197575
ASV_27475	0	0	0	0
ASV_27495	-5.65346	-9.84572	-10.1286	0.0246627
ASV_27502	0	0	0	0
ASV_27549	38.9172	33.0688	43.0302	0.342954
ASV_27556	0	0	0	0.00127238
ASV_27568	0	0	0	0.00145378
ASV_27609	0	0	0	0.00212537
ASV_27612	0	0	0	0.0314375
ASV_27646	0	0	0	0
ASV_27692	0	0	0	0.011116
ASV_27754	1.72724	0.563835	1.63364	0.0105591
ASV_27759	2.234	10.3439	10.5098	0.0203161
ASV_27782	0	0	0	0
ASV_27790	0	0	0	0
ASV_27794	0	0	0	0.0030156
ASV_27804	0	0	0	0.00146154
ASV_27812	0	0	0	0.0113131
ASV_27834	0	0	0	0.0179285
ASV_27855	0	0	0	0
ASV_27859	0	0	0	0.0168204
ASV_27863	0	0	0	0.00060276
ASV_27864	0	0	0	0.00281832
ASV_27891	0	0	0	0
ASV_27915	0	0	0	0
ASV_27924	0	0	0	0
ASV_27945	0	0	0	0.00223463
ASV_27961	0	0	0	0.0441881
ASV_27998	1.00001	3.21004	3.3819	0.00723861
ASV_28019	1.00001	2.82595	2.72205	0.00237339
ASV_28022	0	0	0	0.00702494
ASV_28035	0	0	0	0
ASV_28058	0	0	0	0.000208752
ASV_28070	0	0	0	0.0635207
ASV_28072	0	0	0	0
ASV_28089	0	0	0	0.000542991
ASV_28097	0	0	0	0.00138615
ASV_28098	0	0	0	0.0196088
ASV_28101	0	0	0	0.00734277
ASV_28229	0	0	0	0
ASV_28245	0	0	0	0
ASV_28259	2.23317	6.60511	6.96606	0.0145066
ASV_28266	0	0	0	0.0202035
ASV_28270	0	0	0	0.00499444
ASV_28297	0	0	0	0
ASV_28298	0	0	0	0
ASV_28314	0	0	0	0
ASV_28325	0	0	0	0
ASV_28347	0	0	0	0.0326686
ASV_28348	0	0	0	0.0102289
ASV_28370	0	0	0	0
ASV_28372	0	0	0	0.0014622
ASV_28389	-13.8739	-12.1562	-15.3547	0.0819057
ASV_28392	0	0	0	0.0398282
ASV_28429	0	0	0	0
ASV_28432	1.41417	7.44503	7.4633	0.0054063
ASV_28446	0	0	0	0
ASV_28499	0	0	0	0.00321165
ASV_28514	0	0	0	0
ASV_28564	7.22102	5.66758	8.32517	0.0641935
ASV_28580	0	0	0	0
ASV_28591	0	0	0	0.00313368
ASV_28602	0	0	0	0
ASV_28612	0	0	0	0
ASV_28617	0	0	0	0.0125541
ASV_28618	0	0	0	0.00535516
ASV_28626	0	0	0	0.0535154
ASV_28627	0	0	0	0.100777
ASV_28693	0	0	0	0.011182
ASV_28704	0	0	0	0
ASV_28707	0	0	0	0.107167
ASV_28828	0	0	0	0.00244954
ASV_28829	0	0	0	0.00725586
ASV_28852	0	0	0	0
ASV_28891	0	0	0	0.000613517
ASV_28930	0	0	0	0
ASV_28959	-0.448931	0	-0.426794	0.0135119
ASV_28986	4.44108	4.80547	5.99334	0.071824
ASV_29050	0	0	0	0.0231682
ASV_29054	0	0	0	0
ASV_29078	0	0	0	0
ASV_29120	0	0	0	0
ASV_29216	0	0	0	0
ASV_29268	0	0	0	0.0074334
ASV_29285	0	0	0	0
ASV_29293	0	0	0	0
ASV_29350	0	0	0	0
ASV_29361	0	0	0	0
ASV_29382	0	0	0	0
ASV_29469	-7.94146	12.7074	8.09598	0.0233616
ASV_29597	0	0	0	0.0259447
ASV_29600	0	0	0	0
ASV_29611	0	0	0	0.0493798
ASV_29628	0	0	0	0.061506
ASV_29644	0	0	0	0.00341103
ASV_29646	0	-1.00001	-1.00001	0.000819474
ASV_29659	0	0	0	0
ASV_29697	0	0	0	0
ASV_29705	0	0	0	0.0177195
ASV_29824	0	0	0	0.0140752
ASV_29888	0	0	0	0
ASV_29918	0	0	0	0.000155823
ASV_29933	0	0	0	0
ASV_29941	0	0	0	0.000575644
ASV_29988	0	2.50031	2.50963	0.00728186
ASV_29997	0	0	0	0
ASV_30018	0	0	0	0
ASV_30055	0	0	0	0.000736524
ASV_30102	0	0	0	0
ASV_30136	0	0	0	0.0234529
ASV_30143	0	0	0	0
ASV_30187	0	0	0	0
ASV_30231	0	0	0	0.00248791
ASV_30275	0	0	0	0
ASV_30284	0	0	0	0
ASV_30323	0	0	0	0.00984715
ASV_30332	0	0	0	0.0388578
ASV_30337	0	0	0	0.00106755
ASV_30340	0	0	0	0.00591953
ASV_30354	0	0	0	0.0521869
ASV_30358	0	0	0	0.00770079
ASV_30418	0	0	0	0
ASV_30425	0	0	0	0.00382601
ASV_30431	0	0	0	0.00222268
ASV_30458	0	0	0	0
ASV_30463	0	0	0	0.0111595
ASV_30468	0	0	0	0
ASV_30485	0	0	0	0.0160548
ASV_30516	0	0	0	0
ASV_30519	0	0	0	0
ASV_30547	0	0	0	0.0415932
ASV_30553	0	0	0	0.0136052
ASV_30579	0	0	0	0
ASV_30612	0	0	0	0.0013076
ASV_30626	0	0	0	0
ASV_30636	0	0	0	0
ASV_30648	0	0	0	0
ASV_30654	0	0	0	0
ASV_30656	0	0	0	0
ASV_30673	0	0	0	0.112278
ASV_30676	0	0	0	0.000556784
ASV_30719	0	0	0	0
ASV_30799	0	0	0	0
ASV_30825	0	0	0	0
ASV_30894	0	0	0	0
ASV_30909	0	0	0	0
ASV_30927	0	0	0	0
ASV_30948	0	0	0	0
ASV_30992	0	0	0	0.000135073
ASV_30993	0	0	0	0
ASV_30997	0	0	0	0
ASV_31034	0	0	0	0.0691031
ASV_31141	0	0	0	0.000822919
ASV_31178	0	0	0	0
ASV_31200	0	0	0	0.00256791
ASV_31235	0	0	0	0
ASV_31236	0	0	0	0.522849
ASV_31250	0	0	0	0.0150618
ASV_31253	0	0	0	0
ASV_31254	0	0	0	0
ASV_31255	0	0	0	0
ASV_31267	0	0	0	0
ASV_31361	0	0	0	0.0999414
ASV_31458	0	0	0	0
ASV_31496	1.41316	4.37826	4.60189	0.00789808
ASV_31498	0	0	0	0
ASV_31499	0	0	0	0
ASV_31526	0	0	0	0.00551632
ASV_31529	0	0	0	0.0109782
ASV_31530	0	0	0	0.0109633
ASV_31555	0	0	0	0.015708
ASV_31564	0	0	0	0.00827855
ASV_31586	0	0	0	0
ASV_31623	0	0	0	0
ASV_31650	0	0	0	0.00908965
ASV_31663	0	0	0	0.0504233
ASV_31667	0	0	0	0
ASV_31673	0	0	0	0
ASV_31699	0	0	0	0
ASV_31712	0	0	0	0
ASV_31713	0	0	0	0
ASV_31740	0	0	0	0
ASV_31744	0	0	0	0
ASV_31762	0	0	0	0
ASV_31773	0	0	0	0.120828
ASV_31820	0	0	0	0.0729203
ASV_31823	0	0	0	0
ASV_31830	0	0	0	0
ASV_31843	0	0	0	0
ASV_31860	0	0	0	0
ASV_31914	0	0	0	0
ASV_31928	0	0	0	0
ASV_31962	0	0	0	0
ASV_31974	0	0	0	0.00104819
ASV_32016	0	0	0	0
ASV_32025	0	0	0	0
ASV_32078	0	0	0	0
ASV_32087	0	0	0	0.00685317
ASV_32113	0	0	0	0
ASV_32131	0	0	0	0.0201452
ASV_32149	0	0	0	0.00781099
ASV_32161	0	0	0	0.00992775
ASV_32176	0	0	0	0.0638302
ASV_32189	0	0	0	0
ASV_32203	0	0	0	0.00771954
ASV_32288	2.23444	9.00447	9.18414	0.0462514
ASV_32295	0	0	0	0.0366413
ASV_32369	0	0	0	0
ASV_32382	0	0	0	0.094752
ASV_32405	0	0	0	0
ASV_32410	0	0	0	0
ASV_32430	0	0	0	0.00997593
ASV_32433	0	0	0	0.120247
ASV_32442	0	0	0	0.0661334
ASV_32473	0	0	0	0.000524626
ASV_32494	0	0	0	0
ASV_32501	0	0	0	0
ASV_32510	0	0	0	0.00464929
ASV_32513	0	0	0	0
ASV_32531	0	0	0	0
ASV_32533	0	0	0	0.0228971
ASV_32538	0	0	0	0
ASV_32585	0	0	0	0
ASV_32586	0	0	0	0.0486226
ASV_32588	0	0	0	0.0129935
ASV_32693	0	0	0	0
ASV_32720	0	0	0	0
ASV_32743	0	0	0	0.0158155
ASV_32784	0	0	0	0
ASV_32817	0	0	0	0.0232331
ASV_32827	0	0	0	0.011448
ASV_32834	0	0	0	0
ASV_32843	0	0	0	0.0117767
ASV_32852	4.48827	22.3124	16.9116	0.171637
ASV_32937	0	0	0	0
ASV_32947	0	0	0	0.00304722
ASV_33016	0	0	0	0
ASV_33060	0	0	0	0
ASV_33085	0	0	0	0.0200879
ASV_33096	-8.91	4.43265	-0.671863	0.0319883
ASV_33108	0	0	0	0
ASV_33124	0	0	0	0
ASV_33171	0	0	0	0
ASV_33179	0	0	0	0
ASV_33181	0	0	0	0
ASV_33220	1.41242	2.72722	3.06313	0.0236251
ASV_33242	0	0	0	0
ASV_33256	0	0	0	0.00619593
ASV_33279	0	0	0	0.0220544
ASV_33311	0	0	0	0
ASV_33329	0	0	0	0.0106566
ASV_33341	0	0	0	0
ASV_33350	0	0	0	0
ASV_33352	0	0	0	0.00948333
ASV_33360	0	0	0	0.0152963
ASV_33366	0	0	0	0.00928951
ASV_33382	0	0	0	0
ASV_33407	0	0	0	0
ASV_33446	0	0	0	0.00535235
ASV_33481	0	0	0	0.00847688
ASV_33484	0	0	0	0
ASV_33515	0	0	0	0.0459136
ASV_33572	0	0	0	0
ASV_33591	0	0	0	0
ASV_33597	0	0	0	0
ASV_33614	0	0	0	0.0458093
ASV_33640	0	0	0	0
ASV_33656	0	0	0	0.00627365
ASV_33710	0	0	0	0
ASV_33711	0	0	0	0.0336191
ASV_33714	0	0	0	0
ASV_33716	0	0	0	0
ASV_33753	0	0	0	0.00366225
ASV_33757	0	0	0	0.0234064
ASV_33768	0	0	0	0.0504584
ASV_33775	0	0	0	0.00938798
ASV_33800	0	0	0	0.00702171
ASV_33860	2.64364	10.3154	10.4721	0.0303403
ASV_33901	0	0	0	0
ASV_33939	0	0	0	0
ASV_33948	0	0	0	0.0003995
ASV_33992	0	0	0	0.0389839
ASV_34039	0	0	0	0.00352221
ASV_34063	0	0	0	0.00238297
ASV_34070	0	0	0	0.0338032
ASV_34074	0	0	0	0
ASV_34075	0	0	0	0
ASV_34078	0	0	0	0.0134955
ASV_34094	0	0	0	0
ASV_34096	0	0	0	0
ASV_34166	0	0	0	0
ASV_34182	0	0	0	0.0214603
ASV_34192	0	0	0	0.0754971
ASV_34203	0	0	0	0
ASV_34210	0	0	0	0
ASV_34211	0	0	0	0
ASV_34255	0	0	0	0
ASV_34270	0	0	0	0.00117023
ASV_34278	0	0	0	0.059166
ASV_34321	0	0	0	0.00365669
ASV_34342	0	0	0	0.00198708
ASV_34356	0	0	0	0.000244581
ASV_34376	0	0	0	0.0191381
ASV_34385	0	0	0	0
ASV_34403	0	0	0	0
ASV_34409	0	0	0	0.00275724
ASV_34428	0	0	0	0.020069
ASV_34439	0	0	0	0
ASV_34454	0	0	0	0.0182164
ASV_34495	0	0	0	0.0255028
ASV_34538	0	0	0	0.000483125
ASV_34563	0	0	0	0
ASV_34631	0	0	0	0.00440331
ASV_34655	0	0	0	0
ASV_34660	0	0	0	0.0634815
ASV_34683	0	0	0	0.0618097
ASV_34712	0	0	0	0.0962223
ASV_34775	0	0	0	0
ASV_34777	0	0	0	0
ASV_34781	0	0	0	0
ASV_34799	0	0	0	0
ASV_34805	0	0	0	0.060127
ASV_34827	0	0	0	0
ASV_34885	0	0	0	0
ASV_34896	0	0	0	0
ASV_34899	0	0	0	0.0813719
ASV_34902	0	2.64474	2.64523	0.00807988
ASV_34924	0	0	0	0.00988875
ASV_34933	0	0	0	0
ASV_34956	0	0	0	0.026977
ASV_35015	0	0	0	0.0382664
ASV_35101	0	0	0	0
ASV_35102	0	0	0	0.101882
ASV_35194	0	0	0	0.00442569
ASV_35195	0	0	0	0.0156504
ASV_35196	0	0	0	0.000513399
ASV_35202	0	0	0	0.032833
ASV_35207	0	0	0	0.0308295
ASV_35210	0	0	0	0
ASV_35214	0	0	0	0
ASV_35218	0	0	0	0
ASV_35219	0	0	0	0
ASV_35227	0	0	0	0
ASV_35266	0	0	0	0.0193568
ASV_35283	0	0	0	0
ASV_35308	0	0	0	0
ASV_35411	0	0	0	0
ASV_35436	0	0	0	0
ASV_35465	0	0	0	0.000941551
ASV_35475	0	0	0	0
ASV_35504	0	0	0	0.00600994
ASV_35519	0	0	0	0.0296301
ASV_35528	0	0	0	0.124185
ASV_35563	0	0	0	0.129789
ASV_35591	0	0	0	0.0295642
ASV_35611	0	0	0	0.000559419
ASV_35623	0	0	0	0.0100198
ASV_35625	0	0	0	0
ASV_35628	18.1997	17.3921	21.3431	0.110553
ASV_35648	0	0	0	0
ASV_35705	0	0	0	0
ASV_35724	0	0	0	0
ASV_35759	0	0	0	0.00481701
ASV_35780	0	0	0	0
ASV_35915	0	3.99771	3.99935	0.00705623
ASV_35950	0	0	0	0.0122483
ASV_35952	0	0	0	0.054279
ASV_35994	0	0	0	0
ASV_36017	0	0	0	0
ASV_36031	0	0	0	0
ASV_36041	0	0	0	0.00890102
ASV_36056	0	0	0	0
ASV_36059	0	0	0	0.00122732
ASV_36111	0	0	0	0
ASV_36122	0	0	0	0.00113997
ASV_36143	-7.60067	-2.26243	-5.07558	0.0268925
ASV_36148	0	0	0	0.00211289
ASV_36176	0	0	0	0.063352
ASV_36183	0	0	0	0.0767578
ASV_36307	0	0	0	0.00147583
ASV_36384	0	0	0	0.0713913
ASV_36452	0	0	0	0.0546561
ASV_36453	0	0	0	0.0428049
ASV_36455	0	0	0	0.00200406
ASV_36461	0	0	0	0.0633209
ASV_36480	0	0	0	0
ASV_36496	0	0	0	0.0232092
ASV_36503	0	0	0	0.00149034
ASV_36531	0	0	0	0
ASV_36557	0	0	0	0
ASV_36586	0	0	0	0.00905578
ASV_36630	0	0	0	0
ASV_36638	0	0	0	0
ASV_36659	0	0	0	0
ASV_36662	0	0	0	0.0118209
ASV_36670	0	0	0	0
ASV_36719	0	0	0	0
ASV_36725	0	0	0	0.000991067
ASV_36730	0	0	0	0.005639
ASV_36737	0	0	0	0.0237496
ASV_36748	0	0	0	0.000794678
ASV_36772	0	0	0	0
ASV_36791	0	0	0	0
ASV_36881	0	0	0	0.0312928
ASV_36882	0	0	0	0
ASV_36911	0	0	0	0.00162096
ASV_36968	0	0	0	0.000873913
ASV_36997	0	0	0	0.0196339
ASV_37057	0	0	0	0
ASV_37062	0	0	0	0
ASV_37103	0	0	0	0
ASV_37167	0	0	0	0
ASV_37169	0	0	0	0
ASV_37244	3.59681	5.02115	6.09413	0.0311476
ASV_37248	0	0	0	0
ASV_37318	0	0	0	0
ASV_37341	0	0	0	0
ASV_37345	0	0	0	0
ASV_37346	0	0	0	0
ASV_37358	0	0	0	0
ASV_37376	0	0	0	0
ASV_37381	0	0	0	0.00247168
ASV_37392	0	0	0	0
ASV_37398	0	0	0	0
ASV_37405	0	0	0	0.00225568
ASV_37422	0	0	0	0
ASV_37473	0	0	0	0
ASV_37512	0	0	0	0.0795382
ASV_37518	0	0	0	0
ASV_37531	0	0	0	0
ASV_37532	0	0	0	0.00213058
ASV_37564	0	0	0	0
ASV_37626	0	0	0	0.00104669
ASV_37723	0	0	0	0
ASV_37749	0	0	0	0
ASV_37754	0	0	0	0.025032
ASV_37826	0	0	0	0
ASV_37887	0	0	0	0.00224945
ASV_37947	0	0	0	0
ASV_37954	0	0	0	0
ASV_38037	0	0	0	0
ASV_38041	0	0	0	0
ASV_38047	0	0	0	0.000524907
ASV_38064	0	0	0	0.00782824
ASV_38089	0	0	0	0
ASV_38110	0	0	0	0
ASV_38187	0	0	0	0.00434476
ASV_38219	0	0	0	0
ASV_38247	0	0	0	0
ASV_38271	0	0	0	0
ASV_38275	0	0	0	0
ASV_38277	0	0	0	0
ASV_38303	0	0	0	0
ASV_38317	0	0	0	0.00261877
ASV_38324	0	0	0	0
ASV_38327	0	0	0	0.00331496
ASV_38344	0	0	0	0.0105437
ASV_38367	0	0	0	0.0125635
ASV_38386	1.00001	7.41142	7.48266	0.0133175
ASV_38392	0	0	0	0.0581369
ASV_38402	0	0	0	0
ASV_38460	0	0	0	0
ASV_38473	-14.3712	14.0404	6.67863	0.245238
ASV_38508	0	0	0	0
ASV_38584	0	0	0	0
ASV_38647	0	0	0	0
ASV_38681	0	0	0	4.18871e-05
ASV_38686	0	0	0	0.01413
ASV_38691	0	0	0	0.381479
ASV_38705	0	0	0	0
ASV_38706	0	0	0	0.0377023
ASV_38724	0	0	0	0
ASV_38776	0	0	0	0.067445
ASV_38804	0	0	0	0
ASV_38819	0	0	0	0
ASV_38820	0	0	0	0.30428
ASV_38848	0	0	0	0
ASV_38858	0	0	0	0
ASV_38902	0	0	0	0
ASV_38971	0	0	0	0
ASV_38977	0	0	0	0.0215067
ASV_39016	0	0	0	0.0290677
ASV_39069	0	0	0	0
ASV_39089	0	0	0	0.00291047
ASV_39094	0	0	0	0.00281196
ASV_39294	0	0	0	0
ASV_39302	0	0	0	0
ASV_39342	0	0	0	0
ASV_39343	0	0	0	0
ASV_39368	0	0	0	0.00226078
ASV_39387	0	0	0	0
ASV_39401	0	0	0	0.0251429
ASV_39417	0	0	0	0.0111609
ASV_39418	0	0	0	0
ASV_39445	0	0	0	0.0793581
ASV_39502	0	0	0	0.0810508
ASV_39509	0	0	0	0.000896982
ASV_39635	0	0	0	0
ASV_39669	0	0	0	0.000939781
ASV_39698	0	0	0	0
ASV_39784	0	0	0	0.010613
ASV_39853	0	0	0	0
ASV_39854	0	0	0	0
ASV_39875	0	0	0	0.00191323
ASV_39880	0	0	0	0.00184035
ASV_39885	0	0	0	0
ASV_39891	0	0	0	0.00565815
ASV_39915	0	0	0	0.0225978
ASV_39928	0	0	0	0
ASV_39937	0	0	0	0.0115259
ASV_39951	0	0	0	0
ASV_39954	0	0	0	0
ASV_40011	0	0	0	0.0225317
ASV_40076	0	0	0	0.101131
ASV_40127	0	0	0	0
ASV_40129	0	0	0	0
ASV_40168	0	0	0	0.00086953
ASV_40193	0	0	0	0
ASV_40261	0	0	0	0
ASV_40269	0	0	0	0
ASV_40304	0	0	0	0.00319223
ASV_40350	0	0	0	0
ASV_40351	0	0	0	0.00597361
ASV_40383	0	0	0	0.0693309
ASV_40386	0	0	0	0
ASV_40404	0	0	0	0.0338138
ASV_40411	0	0	0	0
ASV_40412	0	0	0	0
ASV_40428	0	0	0	0.129571
ASV_40435	0	0	0	0
ASV_40446	0	0	0	0.0199116
ASV_40518	0	0	0	0
ASV_40529	0	0	0	0
ASV_40534	0	0	0	0.0156985
ASV_40540	0	0	0	0.0711091
ASV_40597	0	0	0	0
ASV_40609	0	0	0	0.0337147
ASV_40631	0	0	0	0
ASV_40759	0	0	0	0.00105126
ASV_40768	0	0	0	0
ASV_40849	0	0	0	0
ASV_40869	0	0	0	0.0226928
ASV_40876	0	0	0	0.0401951
ASV_40895	0	0	0	0
ASV_40898	0	0	0	0
ASV_40932	0	0	0	0.0105224
ASV_40945	0	0	0	0.0683776
ASV_40958	0	0	0	0
ASV_40980	0	0	0	0
ASV_40987	0	0	0	0
ASV_40988	0	0	0	0
ASV_41035	0	0	0	0.0212198
ASV_41040	0	0	0	0
ASV_41066	0	0	0	0
ASV_41093	0	0	0	0
ASV_41110	0	0	0	0.00667508
ASV_41128	0	0	0	0
ASV_41129	0	0	0	0.0713925
ASV_41142	0	0	0	0
ASV_41167	0	0	0	0.00383274
ASV_41175	0	0	0	0
ASV_41202	0	0	0	0
ASV_41221	0	0	0	0
ASV_41245	0	0	0	0
ASV_41283	0	0	0	0
ASV_41321	0	0	0	0
ASV_41346	0	0	0	0.00686353
ASV_41460	0	0	0	0.0299635
ASV_41498	0	0	0	0.0388887
ASV_41530	0	0	0	0.0439013
ASV_41570	0	0	0	0.0140612
ASV_41585	0	0	0	0
ASV_41606	0	0	0	0.0333501
ASV_41625	0	0	0	0.0156771
ASV_41654	0	0	0	0.0095434
ASV_41676	0	0	0	0
ASV_41686	0	0	0	0
ASV_41689	0	0	0	0.0578547
ASV_41691	0	0	0	0.0193458
ASV_41701	0	0	0	0
ASV_41762	0	0	0	0
ASV_41765	0	0	0	0
ASV_41838	0	0	0	0.0485317
ASV_41849	0	0	0	0
ASV_41861	0	0	0	0.0488749
ASV_41928	0	0	0	0
ASV_41996	0	0	0	0.00966078
ASV_42108	0	0	0	0.0282865
ASV_42221	0	0	0	0
ASV_42225	0	0	0	0.0419706
ASV_42272	0	0	0	0.000883714
ASV_42275	0	0	0	0.0044922
ASV_42283	0	0	0	0
ASV_42288	0	0	0	0.261028
ASV_42303	0	0	0	0
ASV_42337	0	0	0	0.0197986
ASV_42358	0	0	0	0.0279054
ASV_42370	0	0	0	0
ASV_42377	0	0	0	0
ASV_42385	0	0	0	0.00415115
ASV_42387	0	0	0	0
ASV_42498	0	0	0	0.029043
ASV_42555	0	0	0	0
ASV_42584	0	0	0	0
ASV_42588	0	0	0	0
ASV_42685	0	0	0	0
ASV_42718	0	0	0	0
ASV_42746	0	0	0	0.00463316
ASV_42770	0	0	0	0
ASV_42865	0	0	0	0.00439389
ASV_42882	0	0	0	0.000534983
ASV_42885	0	0	0	0.0205464
ASV_42909	0	0	0	0
ASV_42925	0	0	0	0
ASV_42964	0	0	0	0.00526833
ASV_43015	0	0	0	0.0518535
ASV_43066	0	0	0	0
ASV_43087	0	0	0	0
ASV_43104	0	0	0	0.0359719
ASV_43204	0	0	0	0.00314332
ASV_43225	0	0	0	0
ASV_43254	0	0	0	0
ASV_43274	0	0	0	0
ASV_43441	0	0	0	0.0710682
ASV_43450	0	0	0	0.000359757
ASV_43525	0	0	0	0.0314057
ASV_43533	0	0	0	0
ASV_43534	0	0	0	0
ASV_43554	0	0	0	0.00780823
ASV_43559	0	0	0	0
ASV_43616	0	0	0	0
ASV_43675	0	0	0	0
ASV_43687	0	0	0	0
ASV_43714	0	0	0	0.0106984
ASV_43753	0	0	0	0.084237
ASV_43768	0	0	0	0.0760508
ASV_43851	0	0	0	0
ASV_43856	0	0	0	0.000895708
ASV_43941	0	0	0	0
ASV_43951	0	0	0	0.0377391
ASV_43972	0	0	0	0
ASV_44004	0	0	0	0
ASV_44042	0	0	0	0
ASV_44056	0	0	0	0.159582
ASV_44076	0	0	0	0.00358053
ASV_44111	0	0	0	0
ASV_44154	0	0	0	0
ASV_44174	0	0	0	0
ASV_44185	0	0	0	0
ASV_44205	0	0	0	0
ASV_44232	0	0	0	0.127868
ASV_44273	0	0	0	0.0111466
ASV_44300	0	0	0	0.0277911
ASV_44323	0	0	0	0.00212065
ASV_44345	0	0	0	0
ASV_44398	0	0	0	0
ASV_44413	0	0	0	0.0450022
ASV_44425	0	0	0	0.0112828
ASV_44452	0	0	0	0.0126277
ASV_44493	0	0	0	0.00255576
ASV_44622	0	0	0	0
ASV_44644	0	0	0	0
ASV_44653	0	0	0	0.0634684
ASV_44656	0	0	0	0.0496812
ASV_44747	0	0	0	0.0102482
ASV_44797	0	0	0	0
ASV_44811	0	0	0	0
ASV_44847	0	0	0	0.0108774
ASV_44854	0	0	0	0.0331133
ASV_44860	0	0	0	0
ASV_44861	0	0	0	0
ASV_44880	0	0	0	0.00208801
ASV_44899	0	0	0	0
ASV_44939	0	0	0	0
ASV_44962	0	0	0	0.00223942
ASV_44963	0	0	0	0
ASV_45072	0	0	0	0.0155513
ASV_45073	0	0	0	0.0105691
ASV_45114	0	0	0	0
ASV_45125	0	0	0	0
ASV_45149	0	0	0	0
ASV_45155	0	0	0	0.00750783
ASV_45207	0	0	0	0.000595253
ASV_45235	0	0	0	0.00159153
ASV_45261	0	0	0	0.00167292
ASV_45292	0	0	0	0
ASV_45296	0	0	0	0
ASV_45402	0	0	0	0.00856067
ASV_45403	0	0	0	0.00471197
ASV_45412	0	0	0	0
ASV_45417	0	0	0	0
ASV_45472	0	0	0	0.000610111
ASV_45541	0	0	0	0
ASV_45543	0	0	0	0
ASV_45547	0	0	0	0.00123696
ASV_45562	0	0	0	0
ASV_45598	0	0	0	0
ASV_45623	0	0	0	0
ASV_45678	0	0	0	0
ASV_45692	0	0	0	0
ASV_45698	0	0	0	0
ASV_45781	0	0	0	0
ASV_45792	0	0	0	0.0505706
ASV_45795	0	0	0	0
ASV_46062	0	0	0	0.00708844
ASV_46100	0	0	0	0
ASV_46109	0	0	0	0.00618351
ASV_46149	0	0	0	0
ASV_46187	0	0	0	0
ASV_46266	0	0	0	0.0411315
ASV_46271	0	0	0	0.106766
ASV_46303	0	0	0	0.0244355
ASV_46310	0	0	0	0.0013769
ASV_46342	0	0	0	0.0154872
ASV_46436	0	0	0	0.00109729
ASV_46439	0	0	0	0.0435608
ASV_46440	0	0	0	0
ASV_46470	0	0	0	0
ASV_46516	0	0	0	0.0288956
ASV_46575	0	0	0	0.00124948
ASV_46636	0	0	0	0.000923627
ASV_46655	0	0	0	0
ASV_46680	0	0	0	0
ASV_46743	0	0	0	0
ASV_46746	0	0	0	0
ASV_46755	0	0	0	0.031526
ASV_46761	0	0	0	0.0381793
ASV_46784	0	0	0	0
ASV_46801	0	0	0	0.0162985
ASV_46805	0	0	0	0
ASV_46838	0	0	0	0
ASV_46855	0	0	0	0.0743367
ASV_46885	0	0	0	0
ASV_46903	0	0	0	0.00512663
ASV_46937	0	0	0	0.0109185
ASV_46954	0	0	0	0
ASV_46955	0	0	0	0
ASV_46969	0	0	0	0.00248083
ASV_46983	0	0	0	0
ASV_47003	0	0	0	0
ASV_47005	0	0	0	0
ASV_47010	0	0	0	0
ASV_47152	0	0	0	0
ASV_47173	0	0	0	0.00252296
ASV_47182	0	0	0	0.341825
ASV_47193	0	0	0	0.304019
ASV_47213	0	0	0	0.0749877
ASV_47250	0	0	0	0.10079
ASV_47325	0	0	0	0
ASV_47365	0	0	0	0.0067411
ASV_47391	0	0	0	0.0176971
ASV_47395	0	0	0	0
ASV_47487	0	0	0	0
ASV_47569	0	0	0	0.00634128
ASV_47570	0	0	0	0.00259199
ASV_47676	0	0	0	0
ASV_47727	0	0	0	0
ASV_47749	0	0	0	0
ASV_47754	0	0	0	0
ASV_47805	0	0	0	0
ASV_47846	0	0	0	0.00586542
ASV_47902	0	0	0	0.00119925
ASV_48030	0	0	0	0
ASV_48067	0	0	0	0
ASV_48096	0	0	0	0
ASV_48249	0	0	0	0.0590597
ASV_48452	0	0	0	0
ASV_48488	0	0	0	0
ASV_48548	0	0	0	0.110441
ASV_48556	0	0	0	0
ASV_48629	0	0	0	0.00682796
ASV_48661	0	0	0	0
ASV_48752	0	0	0	0.0852066
ASV_48943	0	0	0	0
ASV_48959	0	0	0	0
ASV_48969	2.99206	6.06581	6.61959	0.0256871
ASV_49055	0	0	0	0
ASV_49073	0	0	0	0.0652503
ASV_49078	0	0	0	0
ASV_49117	0	0	0	0
ASV_49233	0	0	0	0.0571583
ASV_49277	0	0	0	0.0328394
ASV_49295	0	0	0	0.00175122
ASV_49330	0	0	0	0.00934295
ASV_49342	1.99518	0	1.99906	0.0156155
ASV_49353	0	0	0	0.00861881
ASV_49387	0	0	0	0
ASV_49446	0	0	0	0.0284104
ASV_49486	0	0	0	0.00881684
ASV_49523	0	0	0	0.0180002
ASV_49541	0	0	0	0
ASV_49556	0	0	0	0
ASV_49649	0	0	0	0
ASV_49676	0	0	0	0
ASV_49693	0	0	0	0.00698737
ASV_49753	0	0	0	0
ASV_49911	0	0	0	0.0374192
ASV_49915	0	0	0	0
ASV_49939	0	0	0	0
ASV_50028	0	0	0	0
ASV_50078	0	0	0	0
ASV_50079	0	0	0	0
ASV_50080	0	0	0	0
ASV_50081	0	0	0	0
ASV_50103	0	0	0	0
ASV_50130	0	0	0	0
ASV_50137	0	0	0	0
ASV_50208	0	0	0	0
ASV_50231	0	0	0	0
ASV_50250	0	0	0	0
ASV_50266	0	0	0	0.00263475
ASV_50273	0	0	0	0
ASV_50421	0	0	0	0
ASV_50506	0	0	0	0.00330084
ASV_50599	0	0	0	0
ASV_50680	0	0	0	0.0399128
ASV_50682	0	0	0	0
ASV_50727	0	0	0	0.0128784
ASV_50864	0	0	0	0
ASV_50939	0	0	0	0
ASV_50941	0	0	0	0
ASV_50966	0	0	0	0
ASV_50978	0	0	0	0
ASV_51021	0	0	0	0
ASV_51040	0	0	0	0.010078
ASV_51090	0	0	0	0
ASV_51104	0	0	0	0
ASV_51171	0	0	0	0.00753542
ASV_51195	0	0	0	0.00199627
ASV_51275	0	0	0	0
ASV_51332	0	0	0	0.0360103
ASV_51364	0	0	0	0.00320428
ASV_51407	0	0	0	0
ASV_51419	0	0	0	0.0016587
ASV_51421	0	0	0	0
ASV_51481	0	0	0	0.0135415
ASV_51581	0	0	0	0.00246684
ASV_51593	0	0	0	0.00225063
ASV_51605	0	0	0	0.00218561
ASV_51736	0	0	0	0.0105397
ASV_51824	0	0	0	0.00325973
ASV_51838	0	0	0	0
ASV_51844	0	0	0	0
ASV_51845	0	0	0	0
ASV_51868	0	0	0	0.0207998
ASV_51874	0	0	0	0
ASV_51930	0	0	0	0
ASV_51945	0	0	0	0.00984022
ASV_51962	0	0	0	0.0500435
ASV_51963	0	0	0	0
ASV_51996	0	0	0	0
ASV_52005	0	0	0	0
ASV_52084	0	0	0	0.000870217
ASV_52090	0	0	0	0
ASV_52145	0	0	0	0.0486666
ASV_52255	0	0	0	0
ASV_52429	0	0	0	0.00301709
ASV_52535	0	0	0	0.00246311
ASV_52588	0	0	0	0.0180434
ASV_52612	0	0	0	0.0712039
ASV_52626	0	0	0	0.00255332
ASV_52652	0	0	0	0.073352
ASV_52672	0	0	0	0
ASV_52761	0	0	0	0.00460299
ASV_52782	0	0	0	0
ASV_52805	0	0	0	0
ASV_52807	0	0	0	0
ASV_52827	0	0	0	0
ASV_52854	0	0	0	0.000482111
ASV_52865	0	0	0	0.0238254
ASV_52869	0	0	0	0.000919345
ASV_52872	0	0	0	0
ASV_52878	0	0	0	0
ASV_52882	0	0	0	0.00938418
ASV_52894	0	0	0	0.000194612
ASV_52999	0	0	0	0.00185024
ASV_53027	0	0	0	0
ASV_53103	0	0	0	0.0786367
ASV_53130	0	0	0	0.0142236
ASV_53162	0	0	0	0.00246196
ASV_53378	0	0	0	0
ASV_53408	0	0	0	0.00164793
ASV_53474	0	0	0	0.12099
ASV_53516	0	0	0	0.0058171
ASV_53518	0	0	0	0.00503121
ASV_53522	0	0	0	0
ASV_53542	0	0	0	0
ASV_53562	0	0	0	0
ASV_53640	0	0	0	0
ASV_53694	0	0	0	0.0104638
ASV_53718	0	0	0	0.00113016
ASV_53741	0	0	0	0.00294325
ASV_53782	0	0	0	0
ASV_53784	0	0	0	0
ASV_53812	0	0	0	0
ASV_53816	0	0	0	0
ASV_53851	0	0	0	0.135773
ASV_53882	0	0	0	0
ASV_53922	0	0	0	0.00189065
ASV_53982	0	0	0	0
ASV_54100	0	0	0	0.18892
ASV_54105	0	0	0	0
ASV_54123	0	0	0	0
ASV_54182	0	0	0	0
ASV_54372	0	0	0	0
ASV_54498	0	0	0	0
ASV_54575	0	0	0	0
ASV_54670	0	0	0	0
ASV_54699	0	0	0	0
ASV_54723	0	0	0	0.000334492
ASV_54759	0	0	0	0
ASV_54806	0	0	0	0.104832
ASV_54819	0	0	0	0.0633476
ASV_54868	0	0	0	0
ASV_54882	0	0	0	0
ASV_54954	0	0	0	0.0739869
ASV_54995	0	0	0	0.00342524
ASV_55014	0	0	0	0
ASV_55023	0	0	0	0
ASV_55088	0	0	0	0.0260656
ASV_55103	0	0	0	0.122086
ASV_55145	0	0	0	0.00715227
ASV_55168	0	0	0	0.130406
ASV_55245	0	0	0	0
ASV_55264	0	0	0	0.0280844
ASV_55291	0	0	0	0
ASV_55449	0	0	0	0
ASV_55483	0	0	0	0
ASV_55536	0	0	0	0
ASV_55547	0	0	0	0
ASV_55625	0	0	0	0
ASV_55656	0	0	0	0
ASV_55773	0	0	0	0
ASV_55921	0	0	0	0
ASV_56021	0	0	0	0
ASV_56028	0	0	0	0
ASV_56048	0	0	0	0.0943169
ASV_56124	0	0	0	0
ASV_56219	0	0	0	0
ASV_56234	0	0	0	0.0580651
ASV_56319	0	0	0	0.00205416
ASV_56347	0	0	0	0
ASV_56935	0	0	0	0
ASV_56982	0	0	0	0
ASV_57049	0	0	0	0
ASV_57124	0	0	0	0
ASV_57245	0	0	0	0.0337494
ASV_57260	0	0	0	0
ASV_57270	0	0	0	0
ASV_57287	0	0	0	0.0277947
ASV_57289	0	0	0	0
ASV_57303	0	0	0	0
ASV_57309	0	0	0	0
ASV_57313	0	0	0	0.106689
ASV_57368	0	0	0	0
ASV_57386	0	0	0	0
ASV_57410	0	0	0	0
ASV_57465	0	0	0	0
ASV_57471	0	0	0	0.089323
ASV_57501	0	0	0	0.139294
ASV_57502	0	0	0	0
ASV_57505	0	0	0	0.119708
ASV_57618	0	0	0	0
ASV_57644	0	0	0	0
ASV_57692	0	0	0	0
ASV_57751	0	0	0	0
ASV_57960	0	0	0	0.00694926
ASV_57995	0	0	0	0
ASV_58000	0	0	0	0
ASV_58005	0	0	0	0
ASV_58050	0	0	0	0
ASV_58082	0	0	0	0
ASV_58165	0	0	0	0
ASV_58205	0	0	0	0.00113487
ASV_58254	0	0	0	0
ASV_58255	0	0	0	0.00310503
ASV_58528	0	0	0	0.0720424
ASV_58594	0	0	0	0.00226498
ASV_58617	0	0	0	0
ASV_58735	0	0	0	0
ASV_58831	0	0	0	0
ASV_58904	0	0	0	0
ASV_59172	0	0	0	0
ASV_59197	0	0	0	0
ASV_59316	0	0	0	0
ASV_59522	0	0	0	0
ASV_59892	0	0	0	0
ASV_59895	0	0	0	0
ASV_59934	0	0	0	0.00465584
ASV_59958	0	0	0	0.000317346
ASV_59985	0	0	0	0
ASV_59988	0	0	0	0
ASV_59999	0	0	0	0
ASV_60000	0	0	0	0.0120168
ASV_60015	0	0	0	0
ASV_60024	0	0	0	0.0249082
ASV_60041	0	0	0	0
ASV_60073	0	0	0	0
ASV_60115	0	0	0	0
ASV_60165	0	0	0	0
ASV_60342	0	0	0	0
ASV_60462	0	0	0	0.048672
ASV_60841	0	0	0	0
ASV_60932	0	0	0	0.00478562
ASV_60984	0	0	0	0
ASV_61142	0	0	0	0
ASV_61336	0	0	0	0.000411381
ASV_61355	0	0	0	0.0284947
ASV_61409	0	0	0	0
ASV_61497	0	0	0	0
ASV_61575	0	0	0	0
ASV_61656	0	0	0	0
ASV_61671	0	0	0	0
ASV_61720	0	0	0	0
ASV_61725	0	0	0	0.000662598
ASV_61737	0	0	0	0
ASV_61747	0	0	0	0
ASV_61787	0	0	0	0
ASV_61952	0	0	0	0
ASV_62125	0	0	0	0
ASV_62138	0	0	0	0
ASV_62360	0	0	0	0
ASV_62641	0	0	0	0
ASV_62890	0	0	0	0.00207415
ASV_63005	0	0	0	0.00141954
ASV_63123	0	0	0	0.000454642
ASV_63339	0	0	0	0
ASV_63417	0	0	0	0
ASV_63454	0	0	0	0
ASV_63778	0	0	0	0.00232853
ASV_63849	0	0	0	0
ASV_63934	0	0	0	0
ASV_63944	0	0	0	0
ASV_64062	0	0	0	0
ASV_64323	0	0	0	0
ASV_64343	0	0	0	0
ASV_64440	0	0	0	0
ASV_64690	0	0	0	0
ASV_64744	0	0	0	0.000202758
ASV_64916	0	0	0	0.00155378
ASV_64953	0	0	0	0
ASV_65030	0	0	0	0
ASV_65068	0	0	0	0
ASV_65075	0	0	0	0
ASV_65076	0	0	0	0
ASV_65284	0	0	0	0
ASV_65498	0	0	0	0
ASV_65516	0	0	0	0
ASV_65580	0	0	0	0.000344511
ASV_65716	0	0	0	0
ASV_65820	0	0	0	0
ASV_65916	0	0	0	0.00401806
ASV_66085	0	0	0	0.252418
ASV_66112	0	0	0	0
ASV_66276	0	0	0	0.00447254
ASV_66481	0	0	0	0
ASV_66514	0	0	0	0
ASV_66697	0	0	0	0.000486954
ASV_66778	0	0	0	0
ASV_66917	0	0	0	0
ASV_66945	0	0	0	0.000944816
ASV_66950	0	0	0	0
ASV_67009	0	0	0	0
ASV_67024	0	0	0	0
ASV_67109	0	0	0	0
ASV_67389	0	0	0	0
ASV_67701	0	0	0	0
ASV_67765	0	0	0	0.0102385
ASV_67983	0	0	0	0
ASV_68572	0	0	0	0
ASV_68587	0	0	0	0.000547001
ASV_68605	0	0	0	0
ASV_68658	0	0	0	0
ASV_68961	0	0	0	0
ASV_69006	0	0	0	0
ASV_69159	0	0	0	0
ASV_69257	0	0	0	0.0176976
ASV_69317	0	0	0	0
ASV_69360	0	0	0	0
ASV_69385	0	0	0	0
ASV_69411	0	0	0	0
ASV_69493	0	0	0	0
ASV_69753	0	0	0	0.014148
ASV_69862	0	0	0	0
ASV_69875	0	0	0	0
ASV_69898	0	0	0	0
ASV_70193	0	0	0	0
ASV_70236	0	0	0	0
ASV_70283	0	0	0	0
ASV_70467	0	0	0	0.00473803
ASV_70506	0	0	0	0
ASV_70521	0	0	0	0
ASV_70530	0	0	0	0
ASV_70635	0	0	0	0
ASV_70760	0	0	0	0.027003
ASV_70845	0	0	0	0
ASV_70870	0	0	0	0.00179996
ASV_71030	0	0	0	0
ASV_71467	0	0	0	0.0346933
ASV_71523	0	0	0	0
ASV_71547	0	0	0	0
ASV_71631	0	0	0	0
ASV_71730	0	0	0	0
ASV_71752	0	0	0	0
ASV_71819	0	0	0	0
ASV_72064	0	0	0	0
ASV_72198	0	0	0	0
ASV_72308	0	0	0	0
ASV_72478	0	0	0	0.0315612
ASV_72736	0	0	0	0
ASV_72805	0	0	0	0
ASV_73041	0	0	0	0
ASV_73241	0	0	0	0
ASV_73259	0	0	0	0
ASV_73600	0	0	0	0
ASV_73659	0	0	0	0
ASV_73877	0	0	0	0
ASV_74060	0	0	0	0.000672221
ASV_74419	0	0	0	0
ASV_74496	0	0	0	0
ASV_74626	0	0	0	0
ASV_74666	0	0	0	0
ASV_74688	0	0	0	0
ASV_74709	0	0	0	0.00582351
ASV_74743	0	0	0	0
ASV_74910	0	0	0	0
ASV_75048	0	0	0	0
ASV_75061	0	0	0	0
ASV_76092	0	0	0	0
ASV_76268	0	0	0	0
ASV_76290	0	0	0	0
ASV_76388	0	0	0	0.000529764
ASV_76552	0	0	0	0
ASV_76778	0	0	0	0
ASV_76779	0	0	0	0
ASV_76831	0	0	0	0.00190564
ASV_76886	0	0	0	0
ASV_76902	0	0	0	0
ASV_76971	0	0	0	0
ASV_77029	0	0	0	0
ASV_77067	0	0	0	0.000748867
ASV_77121	0	0	0	0
ASV_77588	0	0	0	0
ASV_77876	0	0	0	0
ASV_77927	0	0	0	0
ASV_77940	0	0	0	0
ASV_78097	0	0	0	0
ASV_78130	0	0	0	0
ASV_78184	0	0	0	0
ASV_78520	0	0	0	0
ASV_78667	0	0	0	0.0103203
ASV_79122	0	0	0	0
ASV_79528	0	0	0	0
ASV_79670	0	0	0	0.0017156
ASV_80026	0	0	0	0
ASV_80721	0	0	0	0
ASV_80944	0	0	0	0
ASV_81025	0	0	0	0.00105858
ASV_81061	0	0	0	0
ASV_81358	0	0	0	0.0107674
ASV_81455	0	0	0	0
ASV_81547	0	0	0	0
ASV_81581	0	0	0	0
ASV_81791	0	0	0	0
ASV_81926	0	0	0	0
ASV_82084	0	0	0	0
ASV_82198	0	0	0	0
ASV_82219	0	0	0	0
ASV_82368	0	0	0	0
ASV_82376	0	0	0	0
ASV_82497	0	0	0	0
ASV_82531	0	0	0	0
ASV_82573	0	0	0	0.0062207
ASV_82675	0	0	0	0
ASV_83002	0	0	0	0
ASV_83045	0	0	0	0
ASV_83057	0	0	0	0
ASV_83059	0	0	0	0
ASV_83093	0	0	0	0
ASV_83189	0	0	0	0
ASV_83567	0	0	0	0
ASV_83683	0	0	0	0
ASV_83836	0	0	0	0
ASV_83869	0	0	0	0
ASV_84095	0	0	0	0
ASV_84114	0	0	0	0
ASV_84185	0	0	0	0
ASV_84399	0	0	0	0
ASV_84453	0	0	0	0
ASV_84478	0	0	0	0
ASV_84603	0	0	0	0
ASV_84687	0	0	0	0
ASV_84688	0	0	0	0
ASV_84760	0	0	0	0
ASV_84796	0	0	0	0
ASV_84799	0	0	0	0
ASV_84801	0	0	0	0
ASV_84809	0	0	0	0
ASV_84912	0	0	0	0
ASV_84944	0	0	0	0
ASV_84989	0	0	0	0
ASV_85000	0	0	0	0
ASV_85004	0	0	0	0
ASV_85035	0	0	0	0
ASV_85122	0	0	0	0
ASV_85246	0	0	0	0
ASV_85269	0	0	0	0
ASV_85304	0	0	0	0
ASV_85306	0	0	0	0
ASV_85323	0	0	0	0
ASV_85324	0	0	0	0
ASV_85326	0	0	0	0
ASV_85327	0	0	0	0
ASV_85333	0	0	0	0
ASV_85342	0	0	0	0
ASV_85353	0	0	0	0
ASV_85359	0	0	0	0
ASV_85365	0	0	0	0
ASV_85366	0	0	0	0
ASV_85377	0	0	0	0
ASV_85383	0	0	0	0
ASV_85413	0	0	0	0
ASV_85421	0	0	0	0
ASV_85429	0	0	0	0
ASV_85433	0	0	0	0
ASV_85471	0	0	0	0
ASV_85483	0	0	0	0
ASV_85494	0	0	0	0
ASV_85496	0	0	0	0
ASV_85500	0	0	0	0
ASV_85501	0	0	0	0
ASV_85507	0	0	0	0
ASV_85508	0	0	0	0
ASV_85513	0	0	0	0
ASV_85525	0	0	0	0
ASV_85532	0	0	0	0
ASV_85535	0	0	0	0
ASV_85537	0	0	0	0
ASV_85552	0	0	0	0
ASV_85614	0	0	0	0
ASV_85619	0	0	0	0
ASV_85643	0	0	0	0
ASV_85659	0	0	0	0
ASV_85664	0	0	0	0
ASV_85667	0	0	0	0
ASV_85679	0	0	0	0
ASV_85680	0	0	0	0
ASV_85682	0	0	0	0
ASV_85722	0	0	0	0
ASV_85724	0	0	0	0
ASV_85732	0	0	0	0
ASV_85737	0	0	0	0
ASV_85812	0	0	0	0
ASV_85848	0	0	0	0
ASV_85854	0	0	0	0
ASV_85861	0	0	0	0
ASV_85873	0	0	0	0
ASV_85881	0	0	0	0
ASV_85884	0	0	0	0
ASV_85894	0	0	0	0
ASV_85907	0	0	0	0
ASV_85928	0	0	0	0
ASV_85937	0	0	0	0
ASV_85948	0	0	0	0
ASV_85965	0	0	0	0
ASV_85968	0	0	0	0
ASV_85972	0	0	0	0
ASV_85974	0	0	0	0
ASV_85978	0	0	0	0
ASV_86013	0	0	0	0.00590083
